# The Association between Endometriosis and Immunological diseases

**DOI:** 10.1101/2024.07.08.24310092

**Authors:** Nina Shigesi, Holly R. Harris, Hai Fang, Anne Ndungu, Matthew R. Lincoln, The International Endometriosis Genome Consortium, The 23andMe Research Team, Chris Cotsapas, Julian Knight, Stacey A. Missmer, Andrew P. Morris, Christian M. Becker, Nilufer Rahmioglu, Krina T. Zondervan

**Author notes:** Corresponding authors /. Jointly directed the work. Deceased (Anne Ndungu).

## Abstract

The evidence for a greater prevalence of immunological-diseases among endometriosis patients has varied in robustness and been subject to selection bias. We investigated the phenotypic and genetic association between endometriosis and 31 immunological-diseases in the UK Biobank (8,223 endometriosis, 64,620 immunological-disease cases). In cross-sectional and retrospective cohort analyses, endometriosis patients were at significantly increased (30-80%) risk of classical- autoimmune (rheumatoid arthritis, multiple sclerosis, coeliac disease), autoinflammatory (osteoarthritis) and mixed-pattern (psoriasis) diseases. Osteoarthritis (genetic-correlation (rg)=0.28, P=3.25×10^-15^), rheumatoid arthritis (rg=0.27, P=1.54×10^-5^) and multiple sclerosis (rg=0.09, P=4.00×10^-3^) were significantly genetically correlated with endometriosis. Mendelian randomisation analysis suggested a causal association between endometriosis and rheumatoid arthritis (OR=1.16, 95%CI=1.02-1.33). Expression QTL analyses highlighted effector genes enriched for seven pathways across all four conditions, with three genetic loci shared between endometriosis and osteoarthritis and one with rheumatoid arthritis. Although the increased risk of immunological-diseases among endometriosis patients is modest, their shared genetic basis opens-up opportunities for new treatments.

## Supplementary Tables 1-15 for "The Association between Endometriosis and Immunological diseases"

### Sheet: Supp Table 1.Descriptives_UKBB
Supplementary table 1. Characteristics of endometriosis cases vs. controls and female immunological disease cases and controls in the UK Biobank data .
Characteristics	Endometriosis Cases n=8,223	Female Controls n=265,181	Female Immunological Cases n=64,620	Female Controls n=208,784
Age at recruitment [mean (SD)]	53.2 (7.9)	56.4 (8.0)	59.2 (7.1)	55.5 (8.0)
Ethnicity [n (%)]
British European	6,734 (81.9%)	214,652 (80.9%)	53,604 (83.0%)	167,782 (80.4%)
Others	1,265 (15.4%)	42,070 (15.9%)	8,969 (13.9%)	34,366 (16.5%)
Had menopause [n (%)]	2,829 (34.4%)	162,582 61.3%	44,594 (69.0%)	120,817 (57.9%)
Age at menarche [mean (SD)]	12.8 (1.7)	13.0 (1.6)	12.9 (1.7)	13.0 (1.6)
No. of live births [mean (SD)]	1.5 (1.2)	1.8 (1.2)	1.9 (1.2)	1.79 (1.19)
Ever taken hormone replacement therapy [n (%)]	4,048 (49.2%)	99,873 (37.7%)	33,238 (51.4%)	70,683 (33.9%)
Ever taken oral contraceptive pills [n (%)]	7,009 (85.2%)	213,444 (80.5%)	49,962 (77.3%)	170,491 (81.7%)
Body mass index in kg/m² [mean (SD)]	27.6 (5.4)	27.1 (5.2)	28.5 (5.8)	26.6 (4.9)
Waist-hip ratio	0.82 (0.07)	0.82 (0.07)	0.83 (0.07)	0.81 (0.07)
Body fat percentage	37.3 (6.8)	36.6 (6.9)	38.4 (6.9)	36.0 (6.8)
Body size at age 10
Thinner	2,873 (34.9%)	82,543 (31.1%)	20,644 (31.9%)	64,772 (31.0%)
Average	3,745 (45.5%)	131,602 (49.6%)	30,593 (47.3%)	104,754 (50.2%)
Plummer	1,482 (18.0%)	46,075 (17.4%)	12,105 (18.7%)	35,452 (17.0%)
Smoking status [n (%)]
Never smoker	4,937 (60.0%)	157,129 (59.3%)	35,508 (54.9%)	126,558 (60.6%)
Ex-smoker	2,420 (29.4%)	83,038 (31.3%)	22,538 (34.9%)	62,920 (30.1%)
Current smoker	828 (10.1%)	23,539 (8.9%)	6,119 (9.5%)	18,248 (8.7%)
Alcohol drinking status [n (%)]
Never drinker	422 (5.1%)	15,559 (5.9%)	4,548 (7.0%)	11,433 (5.5%)
Past drinker	363 (4.4%)	9,620 (3.6%)	3,480 (5.4%)	6,503 (3.1%)
Current drinker	7,417 (90.2%)	239,193 (90.2%)	56,355 (87.2%)	190,255 (91.1%)
Infertility [n (%)]	442 (5.4%)	1,970 (0.7%)	368 (0.6%)	2,044 (1.0%)
History of ovarian cancer [n (%)]	105 (1.3%)	1,129 (0.4%)	312 (0.5%)	922 (0.4%)
History of myocardial infarction [n (%)]	116 (1.4%)	4,025 (1.5%)	1,855 (2.9%)	2,286 (1.1%)
History of angina [n (%)]	303 (3.7%)	9,555 (3.6%)	4,513 (7.0%)	5,345 (2.6%)
Ever had coronary artery bypass graft [n (%)]	23 (0.3%)	756 (0.3%)	351 (0.5%)	428 (0.2%)

### Sheet: Supp Table 2.Multiple_immune
Supplementary Table 2. Risks of multiple immunological diseases diagnosed in women with endometriosis.
No. of Diseases	Immunological Diseases Overall		Autoimmune Diseases		Autoinflammatory Diseases		Mixed-pattern Diseases
	Cases vs Controls	OR	Cases vs Controls	OR (95%CI)	Cases vs Controls	OR (95%CI)	Cases vs Controls	OR (95%CI)
		(95%CI)
One	1,762 vs 54,547	1.14	458 vs 13,115	1.11	1,569 vs 48,694	1.15	156 vs 4,198	1.16
		(1.08-1.21)		(1.00-1.23)		(1.08-1.22)		(0.97-1.36)
Two	254 vs 6,863	1.21	37 vs 1,025	1.12	64 vs 1,656	1.26	--	--
		(1.05-1.39)		(0.77-1.58)		(0.94-1.64)
Three	48 vs 1,146	1.3	10 vs 119	2.2	5 vs 39	3.75	--	--
		(0.92-1.78)		(0.98-4.26)		(1.24-9.18)
P-Value	P < 0.001*		P=0.037*		P<0.001*		--	--
(Trend)

### Sheet: Supp Table 3.Endo_imm_meno_hrt
Supplementary Table 3. Immunological disease risk among women with and without endometriosis stratified by menopause status and HRT use.
		Endometriosis OR (95% CI)
All Immune disease	All women (N=64,620: 2,064 vs. 62,556)	1.32 (1.25-1.39)
	Had menopause (N=44,594: 844 vs. 43,750)	1.26 (1.16-1.37)
	Pre-menopause (N=17,707: 1,138 vs. 16,569)	1.30 (1.21-1.39)
	Had HRT since menopause (N=24,621: 553 vs. 24,068)	1.19 (1.07-1.32)
	Without HRT since menopause (N=19,973: 291 vs. 19,682 )	1.23 (1.07-1.41)
	Surgical menopause (N=800: 76 vs. 724)	1.14 (0.84-1.56)
	Non-surgical menopause (N= 42,156: 660 vs. 41,496)	1.23 (1.12-1.34)
* Adjusted confounders include: ethnicity, age at recruitment.

### Sheet: Supp Table 4.GWS_endo_MTAG
Supplementary Table 4. Genome-wide significant (p<5x10-8) lead SNPs associated with endometriosis in MTAG.
SNP	CHR	BP	Effective allele	Other allele	Single Trait Association Z	Effective Allele Frequency	MTAG Beta	META Standard Error	MTAG Z	MTAG P-value	Novel
rs56319427	1	22396998	T	C	-13.4194	0.8315	-0.0497458	0.0037036	-13.4318	3.93983e-41	No
rs12030576	1	115817221	G	T	7.35526	0.6539	0.0223056	0.00291406	7.65447	1.94118e-14	No
rs2421985	1	172099136	T	C	-7.05556	0.5147	-0.0209403	0.00277378	-7.54935	4.3742e-14	No
rs11674184	2	11721535	T	G	10.0933	0.6097	0.0295511	0.00284053	10.4034	2.39231e-25	No
rs12467319	2	27348687	T	C	4.61111	0.5882	0.0161712	0.00281547	5.7437	9.26324e-09	Yes
rs11126143	2	67865408	C	T	5.53333	0.3249	0.0183094	0.00295868	6.18837	6.0788e-10	No
rs56397913	2	98599499	C	T	-4.8156	0.9221	-0.0285659	0.00517469	-5.52031	3.38393e-08	Yes
rs72928925	2	203554324	A	C	5.08511	0.8209	0.0221008	0.00361379	6.11568	9.61482e-10	No
rs6774202	3	49687779	T	G	5.51087	0.1735	0.0249222	0.00365919	6.81085	9.70236e-12	No
rs1903068	4	56008477	A	G	10.2105	0.677	0.0318054	0.0029632	10.7335	7.08887e-27	No
rs72617705	4	95620225	G	T	-5.39604	0.856	-0.0240215	0.00394674	-6.08642	1.15461e-09	No
rs4703918	5	82040476	A	G	-5.30263	0.6614	-0.017413	0.00292806	-5.94694	2.73194e-09	Yes
rs2964485	5	157904839	G	T	-5.23256	0.2249	-0.0189613	0.00331881	-5.71329	1.1081e-08	No
rs6456259	6	19761718	A	G	-8.38542	0.8398	-0.0329744	0.00377778	-8.72851	2.58057e-18	No
rs4540228	6	74613060	C	T	6.48684	0.6655	0.0200748	0.00293687	6.83545	8.17501e-12	No
rs1777224	6	126019527	T	C	-5.98611	0.5586	-0.0170033	0.00279055	-6.09318	1.1069e-09	No
rs17215781	6	152570274	A	G	10.0214	0.9249	0.0563768	0.00526534	10.7071	9.42198e-27	No
rs11756073	6	170363580	G	A	-5.74468	0.831	-0.0217881	0.00369754	-5.89261	3.80143e-09	No
rs1859164	7	27218419	T	C	-5.42254	0.534	-0.0167387	0.00277775	-6.02601	1.68057e-09	No
rs940721	7	46796166	A	C	5.51515	0.8371	0.0210296	0.00375238	5.60433	2.09058e-08	No
rs34751086	7	94592691	C	T	5.22936	0.8759	0.0232361	0.00420284	5.52867	3.22671e-08	Yes
rs12542037	8	10758496	G	A	-4.9726	0.5554	-0.0181818	0.00278849	-6.52029	7.01693e-11	Yes
rs17053711	8	25311269	G	A	5.36585	0.7346	0.0184979	0.0031382	5.89445	3.75938e-09	No
rs10090060	8	75257608	A	G	7.58904	0.5702	0.0210621	0.00279904	7.52477	5.28152e-14	No
rs13275821	8	100084782	C	T	5.93258	0.2051	0.0201532	0.00348693	5.77964	7.48624e-09	No
rs2009382	8	116633906	C	T	4.9726	0.3867	0.0165568	0.00284533	5.81895	5.92188e-09	Yes
rs1537377	9	22169700	T	C	-8.20548	0.6071	-0.0250943	0.00283969	-8.83699	9.8332e-19	No
rs55724065	9	119471669	G	A	5.30233	0.7775	0.0185178	0.00333447	5.55344	2.80098e-08	No
rs507666	9	136149399	G	A	-5.42697	0.8066	-0.020117	0.00350832	-5.73407	9.80463e-09	No
rs11012732	10	21830104	A	G	-6.92	0.6622	-0.0238585	0.00292976	-8.14349	3.84036e-16	No
rs6586134	10	90202725	G	A	6.18056	0.4361	0.0179024	0.00279423	6.4069	1.48504e-10	No
rs3858429	11	30343757	C	T	11.32	0.8429	0.0444803	0.00380785	11.6812	1.59025e-31	No
rs7924571	11	32350027	C	A	5.90698	0.7696	0.021099	0.00329066	6.4118	1.43808e-10	No
rs28410854	12	15411810	A	G	-6.09333	0.6733	-0.0196113	0.00295445	-6.63788	3.18236e-11	No
rs12320196	12	95645385	A	G	-6.88732	0.527	-0.0191371	0.00277537	-6.89535	5.37316e-12	No
rs7138106	12	102617138	G	A	5.88172	0.8234	0.0208873	0.00363375	5.74814	9.02311e-09	No
rs1028862	13	51055134	G	A	-5.47059	0.8621	-0.0245765	0.00401879	-6.11541	9.6311e-10	No
rs57281976	14	93112974	G	A	5.74419	0.7652	0.0188143	0.00326904	5.75531	8.64811e-09	No
rs12441483	15	40353416	T	C	-7.34722	0.5321	-0.0212425	0.00277705	-7.64932	2.0204e-14	No
rs67446770	17	46235745	A	C	-6.02703	0.4098	-0.0175553	0.00286022	-6.13776	8.36957e-10	No
rs7214750	17	63903119	C	T	6	0.93	0.0330308	0.00543082	6.08209	1.18625e-09	No
rs2164983	19	8789381	C	A	-5.66667	0.8424	-0.0213598	0.00380294	-5.61666	1.9468e-08	No

### Sheet: Supp Table 5.Novelendovar_eQTLs
Supplementary Table 5. eQTL look-ups of the 6 novel endometriosis associated variants in 54 GTEx V8 tissues and eQTLGen blood tissue. Annotation of identified gene's function is summarised in column gene function.
SNP	uniqID	Database	Tissue	Gene	Effective Allele	P-value	signed_stats	FDR	RiskIncAllele	alignedDirection	Gene function
rs12467319	2:27348687:C:T	GTEx/v8	Adipose_Visceral_Omentum	ABHD1	C	3.23e-06	0.148974	0.00344467	T	-	Abhydrolase Domain Containing 1. This gene is a member of the AB hydrolase superfamily and encodes a protein with an alpha/beta hydrolase fold. This domain is common to a number of hydrolytic enzymes of widely differing phylogenetic origins and catalytic functions.
rs12467319	2:27348687:C:T	eQTLGen	blood	ABHD1	C	2.52e-19	8.9882	0	T	-
rs12467319	2:27348687:C:T	GTEx/v8	Colon_Sigmoid	ABHD1	C	1.54e-06	0.228416	0.00011161	T	-
rs12467319	2:27348687:C:T	GTEx/v8	Muscle_Skeletal	ABHD1	C	0.00017977	0.124431	0.00600201	T	-
rs12467319	2:27348687:C:T	GTEx/v8	Nerve_Tibial	ABHD1	C	3.98e-07	0.152326	9.29e-06	T	-
rs12467319	2:27348687:C:T	GTEx/v8	Cells_Cultured_fibroblasts	AGBL5	C	0.00031513	0.121193	0.00083962	T	-	AGBL Carboxypeptidase 5. This gene encodes a metallocarboxypeptidase involved in protein deglutamylation. Metallocarboxypeptidase that mediates deglutamylation of tubulin and non-tubulin target proteins. Paralog of AGBL3.
rs12467319	2:27348687:C:T	eQTLGen	blood	ATRAID	C	1.74e-17	8.5098	0	T	-	All-Trans Retinoic Acid Induced Differentiation Factor. This gene is thought to be involved in apoptosis, and may also be involved in hematopoietic development and differentiation.
rs12467319	2:27348687:C:T	eQTLGen	blood	CGREF1	C	5.04e-08	5.4499	0.00020238	T	-	Cell Growth Regulator With EF-Hand Domain 1. Predicted to enable calcium ion binding activity. Predicted to be involved in negative regulation of cell population proliferation. Mediates cell-cell adhesion in a calcium-dependent manner.
rs12467319	2:27348687:C:T	GTEx/v8	Cells_Cultured_fibroblasts	CGREF1	C	5.26e-11	0.203603	2.88e-24	T	-
rs12467319	2:27348687:C:T	GTEx/v8	Esophagus_Mucosa	CGREF1	C	1.84e-08	0.231208	1.16e-15	T	-
rs12467319	2:27348687:C:T	GTEx/v8	Muscle_Skeletal	CGREF1	C	1.04e-08	0.217805	1.71e-16	T	-
rs12467319	2:27348687:C:T	GTEx/v8	Brain_Cerebellar_Hemisphere	DPYSL5	C	7.44e-05	-0.242019	1.88e-06	T	+	Dihydropyrimidinase Like 5. This gene encodes a member of the CRMP (collapsing response mediator protein) family thought to be involved in neural development. Involved in the negative regulation of dendrite outgrowth.
rs12467319	2:27348687:C:T	GTEx/v8	Brain_Cerebellum	DPYSL5	C	0.00010925	-0.212297	1.61e-05	T	+
rs12467319	2:27348687:C:T	GTEx/v8	Whole_Blood	EMILIN1	C	1.29e-07	-0.177171	0.00021491	T	+	This gene encodes an extracellular matrix glycoprotein. Elastin Microfibril Interfacer 1. May be responsible for anchoring smooth muscle cells to elastic fibers, and may be involved not only in the formation of the elastic fiber, but also in the processes that regulate vessel assembly. Has cell adhesive capacity..
rs12467319	2:27348687:C:T	GTEx/v8	Adipose_Subcutaneous	KHK	C	8.92e-26	0.387944	2.22e-62	T	-	Ketohexokinase. Catalyzes the phosphorylation of the ketose sugar fructose to fructose-1-phosphate.
rs12467319	2:27348687:C:T	GTEx/v8	Adipose_Visceral_Omentum	KHK	C	7.99e-21	0.350736	1.68e-24	T	-
rs12467319	2:27348687:C:T	GTEx/v8	Adrenal_Gland	KHK	C	2.52e-05	0.229962	3.1e-09	T	-
rs12467319	2:27348687:C:T	GTEx/v8	Artery_Aorta	KHK	C	1.34e-06	0.182966	2.03e-14	T	-
rs12467319	2:27348687:C:T	GTEx/v8	Artery_Tibial	KHK	C	9.57e-14	0.195826	1.47e-29	T	-
rs12467319	2:27348687:C:T	eQTLGen	blood	KHK	C	2.12e-278	35.6531	0	T	-
rs12467319	2:27348687:C:T	GTEx/v8	Breast_Mammary_Tissue	KHK	C	1.55e-13	0.34256	2.18e-27	T	-
rs12467319	2:27348687:C:T	GTEx/v8	Cells_Cultured_fibroblasts	KHK	C	1.72e-07	0.228688	1.03e-12	T	-
rs12467319	2:27348687:C:T	GTEx/v8	Colon_Sigmoid	KHK	C	6.61e-07	0.187838	1.85e-07	T	-
rs12467319	2:27348687:C:T	GTEx/v8	Colon_Transverse	KHK	C	1.53e-06	0.225156	5.96e-14	T	-
rs12467319	2:27348687:C:T	GTEx/v8	Esophagus_Gastroesophageal_Junction	KHK	C	2e-11	0.235869	3.02e-16	T	-
rs12467319	2:27348687:C:T	GTEx/v8	Esophagus_Mucosa	KHK	C	1.69e-10	0.22475	7.67e-18	T	-
rs12467319	2:27348687:C:T	GTEx/v8	Esophagus_Muscularis	KHK	C	8.66e-10	0.204086	2.06e-23	T	-
rs12467319	2:27348687:C:T	GTEx/v8	Heart_Atrial_Appendage	KHK	C	8.93e-10	0.319886	4.75e-20	T	-
rs12467319	2:27348687:C:T	GTEx/v8	Heart_Left_Ventricle	KHK	C	7.87e-10	0.340231	7.71e-18	T	-
rs12467319	2:27348687:C:T	GTEx/v8	Lung	KHK	C	3.06e-11	0.231227	1.35e-18	T	-
rs12467319	2:27348687:C:T	GTEx/v8	Muscle_Skeletal	KHK	C	4.15e-31	0.412066	5.52e-67	T	-
rs12467319	2:27348687:C:T	GTEx/v8	Nerve_Tibial	KHK	C	6.64e-22	0.275798	5.1e-40	T	-
rs12467319	2:27348687:C:T	GTEx/v8	Ovary	KHK	C	7.61e-08	0.365792	3.81e-06	T	-
rs12467319	2:27348687:C:T	GTEx/v8	Pancreas	KHK	C	2.1e-05	0.181337	1.63e-05	T	-
rs12467319	2:27348687:C:T	GTEx/v8	Prostate	KHK	C	1.11e-06	0.281723	0.00010497	T	-
rs12467319	2:27348687:C:T	GTEx/v8	Skin_Not_Sun_Exposed_Suprapubic	KHK	C	3.64e-22	0.358207	2.15e-47	T	-
rs12467319	2:27348687:C:T	GTEx/v8	Skin_Sun_Exposed_Lower_leg	KHK	C	9.99e-33	0.411262	1.39e-77	T	-
rs12467319	2:27348687:C:T	GTEx/v8	Spleen	KHK	C	0.00012886	0.275336	1.98e-08	T	-
rs12467319	2:27348687:C:T	GTEx/v8	Stomach	KHK	C	1e-09	0.321185	1.64e-19	T	-
rs12467319	2:27348687:C:T	GTEx/v8	Testis	KHK	C	9.01e-13	0.355368	1.95e-27	T	-
rs12467319	2:27348687:C:T	GTEx/v8	Thyroid	KHK	C	2.65e-15	0.252703	3.92e-42	T	-
rs12467319	2:27348687:C:T	GTEx/v8	Whole_Blood	KHK	C	1.25e-15	0.264528	1.93e-27	T	-
rs12467319	2:27348687:C:T	GTEx/v8	Artery_Tibial	MAPRE3	C	4.81e-05	0.112927	0.00032005	T	-	Microtubule Associated Protein RP/EB Family Member 3. he protein encoded by this gene is a member of the RP/EB family of genes. The protein localizes to the cytoplasmic microtubule network and binds APCL, a homolog of the adenomatous polyposis coli tumor suppressor gene.
rs12467319	2:27348687:C:T	eQTLGen	blood	MAPRE3	C	4.57e-42	13.5904	0	T	-
rs12467319	2:27348687:C:T	GTEx/v8	Cells_Cultured_fibroblasts	MAPRE3	C	1.25e-05	0.172308	9.88e-08	T	-
rs12467319	2:27348687:C:T	GTEx/v8	Esophagus_Mucosa	MAPRE3	C	6.93e-06	0.135357	2.63e-09	T	-
rs12467319	2:27348687:C:T	GTEx/v8	Muscle_Skeletal	MAPRE3	C	9.71e-09	0.110745	1.11e-13	T	-
rs12467319	2:27348687:C:T	GTEx/v8	Ovary	MAPRE3	C	5.46e-07	0.270987	0.00186422	T	-
rs12467319	2:27348687:C:T	GTEx/v8	Skin_Not_Sun_Exposed_Suprapubic	MAPRE3	C	1.1e-13	0.193296	1.85e-15	T	-
rs12467319	2:27348687:C:T	GTEx/v8	Skin_Sun_Exposed_Lower_leg	MAPRE3	C	2.5e-16	0.192653	2.75e-27	T	-
rs12467319	2:27348687:C:T	GTEx/v8	Brain_Caudate_basal_ganglia	OTOF	C	9.68e-06	0.186845	0.00830349	T	-	Otoferlin. Key calcium ion sensor involved in the Ca(2+)-triggered synaptic vesicle-plasma membrane fusion and in the control of neurotransmitter release at these output synapses.
rs12467319	2:27348687:C:T	eQTLGen	blood	PREB	C	2.68e-10	-6.316	0	T	+	Prolactin Regulatory Element Binding. Was first identified based on its probable role in the regulation of pituitary gene transcription. Binds to the prolactin gene (PRL) promoter and seems to activate transcription. This gene overlaps the ABHD1 gene on the opposite strand.
rs12467319	2:27348687:C:T	eQTLGen	blood	SLC35F6	C	2.89e-06	4.6783	0.00845889	T	-	Solute Carrier Family 35 Member F6. Predicted to enable transmembrane transporter activity. Involved in negative regulation of mitochondrial outer membrane permeabilization involved in apoptotic signaling pathway and positive regulation of cell population proliferation.
rs12467319	2:27348687:C:T	eQTLGen	blood	SLC5A6	C	1.42e-25	-10.4528	0	T	+	Solute Carrier Family 5 Member 6. Enables biotin transmembrane transporter activity and pantothenate transmembrane transporter activity. Involved in anion transmembrane transport and transport across blood-brain barrier.
rs12467319	2:27348687:C:T	eQTLGen	blood	SNX17	C	6.34e-08	5.4092	0.00027138	T	-	Sorting Nexin 17. Critical regulator of endosomal recycling of numerous surface proteins, including integrins, signaling receptor and channels.
rs12467319	2:27348687:C:T	eQTLGen	blood	TMEM214	C	1.1e-06	-4.8724	0.0033578	T	+	Transmembrane Protein 214. Critical mediator, in cooperation with CASP4, of endoplasmic reticulum-stress induced apoptosis.
rs12542037	8:10758496:A:G	eQTLGen	blood	BLK	A	1.32e-136	-24.8769	0	A	-	BLK Proto-Oncogene, Src Family Tyrosine Kinase. This gene encodes a nonreceptor tyrosine-kinase of the src family of proto-oncogenes that are typically involved in cell proliferation and differentiation. The protein has a role in B-cell receptor signaling and B-cell development. The protein also stimulates insulin synthesis and secretion in response to glucose and enhances the expression of several pancreatic beta-cell transcription factors..
rs12542037	8:10758496:A:G	GTEx/v8	Cells_Cultured_fibroblasts	BLK	A	1.67e-15	-0.35031	1.98e-26	A	-
rs12542037	8:10758496:A:G	GTEx/v8	Skin_Not_Sun_Exposed_Suprapubic	BLK	A	0.00011008	-0.227267	5.12e-06	A	-
rs12542037	8:10758496:A:G	GTEx/v8	Whole_Blood	BLK	A	1.6e-05	-0.0867829	7.89e-22	A	-
rs12542037	8:10758496:A:G	GTEx/v8	Adipose_Subcutaneous	CTSB	A	9.41e-05	-0.0759898	4.93e-16	A	-	Cathepsin B. This gene encodes a member of the C1 family of peptidases and play a role in protein turnover. Maybe involved in metastasis.
rs12542037	8:10758496:A:G	GTEx/v8	Artery_Tibial	CTSB	A	8.93e-08	-0.152246	3.42e-40	A	-
rs12542037	8:10758496:A:G	eQTLGen	blood	CTSB	A	2.57e-18	-8.7289	0	A	-
rs12542037	8:10758496:A:G	GTEx/v8	Cells_Cultured_fibroblasts	CTSB	A	2.47e-05	-0.18108	8.75e-40	A	-
rs12542037	8:10758496:A:G	GTEx/v8	Esophagus_Muscularis	CTSB	A	5.26e-06	-0.12206	5.22e-29	A	-
rs12542037	8:10758496:A:G	GTEx/v8	Nerve_Tibial	CTSB	A	4.06e-07	-0.132259	5.16e-18	A	-
rs12542037	8:10758496:A:G	GTEx/v8	Stomach	CTSB	A	5.05e-05	-0.129725	9.05e-08	A	-
rs12542037	8:10758496:A:G	eQTLGen	blood	FAM167A	A	5.07e-189	29.3246	0	A	+	Family With Sequence Similarity 167 Member A. Paralog of FAM167B.
rs12542037	8:10758496:A:G	GTEx/v8	Brain_Caudate_basal_ganglia	FAM167A	A	3.64e-05	-0.20287	1.07e-05	A	-
rs12542037	8:10758496:A:G	GTEx/v8	Brain_Putamen_basal_ganglia	FAM167A	A	9.94e-06	-0.22047	2.44e-05	A	-
rs12542037	8:10758496:A:G	GTEx/v8	Cells_Cultured_fibroblasts	FAM167A	A	6.29e-10	0.162534	7.37e-21	A	+
rs12542037	8:10758496:A:G	GTEx/v8	Cells_EBV-transformed_lymphocytes	FAM167A	A	2.37e-06	0.514995	4.77e-18	A	+
rs12542037	8:10758496:A:G	GTEx/v8	Esophagus_Mucosa	FAM167A	A	5.68e-06	0.185907	9.42e-11	A	+
rs12542037	8:10758496:A:G	GTEx/v8	Skin_Not_Sun_Exposed_Suprapubic	FAM167A	A	4.84e-06	-0.189386	4.91e-29	A	-
rs12542037	8:10758496:A:G	GTEx/v8	Skin_Sun_Exposed_Lower_leg	FAM167A	A	2.92e-08	-0.190929	1.99e-58	A	-
rs12542037	8:10758496:A:G	GTEx/v8	Whole_Blood	FAM167A	A	5.83e-10	0.283779	5.78e-52	A	+
rs12542037	8:10758496:A:G	GTEx/v8	Artery_Tibial	FDFT1	A	9.5e-11	0.219113	1.3e-43	A	+	Farnesyl-Diphosphate Farnesyltransferase 1. This gene encodes a membrane-associated enzyme located at a branch point in the mevalonate pathway. The encoded protein is the first specific enzyme in cholesterol biosynthesis.
rs12542037	8:10758496:A:G	eQTLGen	blood	FDFT1	A	5.97e-210	30.9224	0	A	+
rs12542037	8:10758496:A:G	GTEx/v8	Cells_Cultured_fibroblasts	FDFT1	A	1.96e-05	0.13082	1.34e-11	A	+
rs12542037	8:10758496:A:G	GTEx/v8	Pituitary	FDFT1	A	3.13e-05	0.226195	1.52e-09	A	+
rs12542037	8:10758496:A:G	eQTLGen	blood	MSRA	A	6.83e-125	-23.7699	0	A	-	Methionine Sulfoxide Reductase A. This gene encodes a ubiquitous and highly conserved protein that carries out the enzymatic reduction of methionine sulfoxide to methionine. Human and animal studies have shown the highest levels of expression in kidney and nervous tissue. The protein functions in the repair of oxidatively damaged proteins to restore biological activity.
rs12542037	8:10758496:A:G	GTEx/v8	Cells_Cultured_fibroblasts	MSRA	A	1.11e-05	-0.150435	1.99e-05	A	-
rs12542037	8:10758496:A:G	GTEx/v8	Skin_Sun_Exposed_Lower_leg	MSRA	A	4.76e-09	-0.195576	6.46e-10	A	-
rs12542037	8:10758496:A:G	GTEx/v8	Testis	MSRA	A	3.67e-05	-0.146738	4.4e-07	A	-
rs12542037	8:10758496:A:G	eQTLGen	blood	MTMR9	A	1.36e-07	5.2714	0.00045107	A	+	Myotubularin Related Protein 9. Has a role in cell proliferation.
rs12542037	8:10758496:A:G	GTEx/v8	Colon_Sigmoid	MTMR9	A	2.35e-09	0.2114	8.55e-28	A	+
rs12542037	8:10758496:A:G	GTEx/v8	Muscle_Skeletal	MTMR9	A	1.86e-07	0.118989	1.76e-15	A	+
rs12542037	8:10758496:A:G	GTEx/v8	Nerve_Tibial	MTMR9	A	7.2e-10	0.165574	8.67e-08	A	+
rs12542037	8:10758496:A:G	GTEx/v8	Thyroid	MTMR9	A	2.57e-06	0.123044	4.17e-08	A	+
rs12542037	8:10758496:A:G	eQTLGen	blood	NEIL2	A	4.06e-43	13.7666	0	A	+	Nei Like DNA Glycosylase 2. Encoded enzyme is primarily associated with DNA repair during transcription.
rs12542037	8:10758496:A:G	GTEx/v8	Heart_Atrial_Appendage	NEIL2	A	3.69e-06	0.157956	2.37e-21	A	+
rs12542037	8:10758496:A:G	GTEx/v8	Pituitary	NEIL2	A	1.94e-05	0.226753	1.33e-12	A	+
rs12542037	8:10758496:A:G	GTEx/v8	Whole_Blood	NEIL2	A	1.35e-05	0.154687	7.12e-15	A	+
rs12542037	8:10758496:A:G	eQTLGen	blood	RP11-297N6.4	A	5.67e-14	-7.5153	0	A	-
rs12542037	8:10758496:A:G	GTEx/v8	Adipose_Subcutaneous	RP1L1	A	3.34e-06	0.204818	5.59e-13	A	+	Retinitis Pigmentosa 1-Like 1 Protein. Required for the differentiation of photoreceptor cells
rs12542037	8:10758496:A:G	GTEx/v8	Nerve_Tibial	RP1L1	A	8.91e-06	0.184345	4.33e-20	A	+
rs12542037	8:10758496:A:G	eQTLGen	blood	SLC35G5	A	1.09e-16	-8.2949	0	A	-	Solute Carrier Family 35 Member G5. This gene is intronless and probably arose from retrotransposition of a similar gene. It has high sequence similarity to the gene encoding acyl-malonyl condensing enzyme.
rs12542037	8:10758496:A:G	GTEx/v8	Esophagus_Gastroesophageal_Junction	SLC35G5	A	7.02e-05	-0.222055	0.00103989	A	-
rs12542037	8:10758496:A:G	GTEx/v8	Esophagus_Mucosa	SLC35G5	A	2.49e-06	-0.217331	2.38e-08	A	-
rs12542037	8:10758496:A:G	GTEx/v8	Lung	SLC35G5	A	2.13e-06	-0.184275	1.74e-05	A	-
rs12542037	8:10758496:A:G	GTEx/v8	Whole_Blood	SLC35G5	A	0.00010008	-0.174875	2.09e-10	A	-
rs12542037	8:10758496:A:G	eQTLGen	blood	XKR6	A	7.41e-14	-7.4803	0	A	-	XK Related 6. Predicted to be involved in apoptotic process involved in development; engulfment of apoptotic cell; and phosphatidylserine exposure on apoptotic cell surface.
rs2009382	8:116633906:C:T	eQTLGen	blood	TRPS1	C	8.12e-25	-10.2864	0	C	-	Transcriptional Repressor GATA Binding 1. This gene encodes a transcription factor that represses GATA-regulated genes and binds to a dynein light chain protein. Binding of the encoded protein to the dynein light chain protein affects binding to GATA consensus sequences and suppresses its transcriptional activity. Paralogue of GATA2.
rs34751086	7:94592691:C:T	GTEx/v8	Nerve_Tibial	ASB4	T	0.00010174	0.347293	1.1e-44	C	-	Ankyrin Repeat And SOCS Box Containing 4. The SOCS box serves to couple suppressor of cytokine signalling (SOCS) proteins and their binding partners with the elongin B and C complex, possibly targeting them for degradation.
rs34751086	7:94592691:C:T	GTEx/v8	Skin_Sun_Exposed_Lower_leg	ASB4	T	2.67e-07	0.470634	5.58e-45	C	-
rs34751086	7:94592691:C:T	eQTLGen	blood	CASD1	T	2.51e-08	-5.5728	0.00011469	C	+	CAS1 Domain Containing 1. O-acetyltransferase that catalyzes 9-O-acetylation of sialic acids. Sialic acids are sugars at the reducing end of glycoproteins and glycolipids, and are involved in various processes such as cell-cell interactions.
rs34751086	7:94592691:C:T	GTEx/v8	Breast_Mammary_Tissue	CASD1	T	2.16e-05	-0.248478	0.0045673	C	+
rs34751086	7:94592691:C:T	GTEx/v8	Nerve_Tibial	CASD1	T	0.00010561	-0.159137	3.81e-08	C	+
rs34751086	7:94592691:C:T	GTEx/v8	Artery_Tibial	PEG10	T	1.32e-05	-0.174599	0.0119913	C	+	Paternally Expressed 10. Enhances cancer progression by inhibiting the TGF-beta signaling, possibly via interaction with the TGF-beta receptor ACVRL1.
rs34751086	7:94592691:C:T	GTEx/v8	Pancreas	PON1	T	4.94e-05	0.601234	2.07e-19	C	-	Paraoxonase 1. This gene encodes a member of the paraoxonase family of enzymes and exhibits lactonase and ester hydrolase activity. Following synthesis in the kidney and liver, the enzyme is secreted into the circulation, where it binds to high density lipoprotein (HDL) particles and hydrolyzes thiolactones and xenobiotics.
rs34751086	7:94592691:C:T	eQTLGen	blood	PON2	T	4.52e-13	-7.2389	0	C	+	Paraoxonase 2. The encoded protein is ubiquitously expressed in human tissues, membrane-bound, and may act as a cellular antioxidant, protecting cells from oxidative stress.
rs34751086	7:94592691:C:T	GTEx/v8	Whole_Blood	PON2	T	0.00025551	-0.23704	6.27e-15	C	+
rs34751086	7:94592691:C:T	GTEx/v8	Artery_Tibial	PPP1R9A	T	0.00020068	-0.138933	6.41e-10	C	+	Protein Phosphatase 1 Regulatory Subunit 9A. Binds to actin filaments and shows cross-linking activity. May be involved in neurite formation.
rs34751086	7:94592691:C:T	eQTLGen	blood	PPP1R9A	T	5.03e-33	-11.9712	0	C	+
rs4703918	5:82040476:A:G	eQTLGen	blood	ATG10	G	1.17e-05	-4.3823	0.0329715	G	-	Autophagy Related 10. Autophagy is a process for the bulk degradation of cytosolic compartments by lysosomes. ATG10 is an E2-like enzyme involved in 2 ubiquitin-like modifications essential for autophagosome formation.
rs4703918	5:82040476:A:G	eQTLGen	blood	RPS23	G	8.72e-20	9.1038	0	G	+	Ribosomal Protein S23. Component of the ribosome, a large ribonucleoprotein complex responsible for the synthesis of proteins in the cell
rs56397913	2:98599499:C:T	GTEx/v8	Adipose_Subcutaneous	ACTR1B	T	2.33e-28	0.520007	7.79e-28	T	+	Actin Related Protein 1B. Component of a multi-subunit complex involved in microtubule based vesicle motility.
rs56397913	2:98599499:C:T	GTEx/v8	Adipose_Visceral_Omentum	ACTR1B	T	2.18e-19	0.498602	8.65e-20	T	+
rs56397913	2:98599499:C:T	GTEx/v8	Artery_Aorta	ACTR1B	T	4.87e-23	0.58349	2.38e-29	T	+
rs56397913	2:98599499:C:T	GTEx/v8	Artery_Coronary	ACTR1B	T	3.3e-11	0.70052	1.73e-07	T	+
rs56397913	2:98599499:C:T	GTEx/v8	Artery_Tibial	ACTR1B	T	2.18e-33	0.628663	2.27e-38	T	+
rs56397913	2:98599499:C:T	eQTLGen	blood	ACTR1B	T	4.57e-165	27.3816	0	T	+
rs56397913	2:98599499:C:T	GTEx/v8	Brain_Cerebellar_Hemisphere	ACTR1B	T	2.68e-17	1.01582	1.09e-19	T	+
rs56397913	2:98599499:C:T	GTEx/v8	Brain_Cerebellum	ACTR1B	T	1.45e-22	1.06477	4.16e-26	T	+
rs56397913	2:98599499:C:T	GTEx/v8	Brain_Cortex	ACTR1B	T	3.57e-05	0.303884	0.00147649	T	+
rs56397913	2:98599499:C:T	GTEx/v8	Breast_Mammary_Tissue	ACTR1B	T	5.18e-12	0.378314	1.87e-14	T	+
rs56397913	2:98599499:C:T	GTEx/v8	Cells_Cultured_fibroblasts	ACTR1B	T	3.9e-06	-0.220544	2.55e-05	T	-
rs56397913	2:98599499:C:T	GTEx/v8	Colon_Sigmoid	ACTR1B	T	1.46e-14	0.66905	2.26e-17	T	+
rs56397913	2:98599499:C:T	GTEx/v8	Colon_Transverse	ACTR1B	T	9.76e-19	0.721342	1.84e-22	T	+
rs56397913	2:98599499:C:T	GTEx/v8	Esophagus_Gastroesophageal_Junction	ACTR1B	T	1.73e-14	0.68698	1.72e-20	T	+
rs56397913	2:98599499:C:T	GTEx/v8	Esophagus_Mucosa	ACTR1B	T	7.89e-08	0.263057	8.14e-10	T	+
rs56397913	2:98599499:C:T	GTEx/v8	Esophagus_Muscularis	ACTR1B	T	4.76e-18	0.589421	1.02e-26	T	+
rs56397913	2:98599499:C:T	GTEx/v8	Heart_Atrial_Appendage	ACTR1B	T	3.01e-05	0.281147	1.73e-05	T	+
rs56397913	2:98599499:C:T	GTEx/v8	Liver	ACTR1B	T	7.08e-07	0.520847	0.00021605	T	+
rs56397913	2:98599499:C:T	GTEx/v8	Lung	ACTR1B	T	8.07e-21	0.51533	2.34e-23	T	+
rs56397913	2:98599499:C:T	GTEx/v8	Nerve_Tibial	ACTR1B	T	3.06e-21	0.488788	3.62e-31	T	+
rs56397913	2:98599499:C:T	GTEx/v8	Ovary	ACTR1B	T	7.03e-10	0.828676	1.97e-13	T	+
rs56397913	2:98599499:C:T	GTEx/v8	Pancreas	ACTR1B	T	3.33e-17	0.584029	4.75e-23	T	+
rs56397913	2:98599499:C:T	GTEx/v8	Pituitary	ACTR1B	T	1.54e-22	1.08125	6.93e-29	T	+
rs56397913	2:98599499:C:T	GTEx/v8	Prostate	ACTR1B	T	6.98e-11	0.688613	2.16e-12	T	+
rs56397913	2:98599499:C:T	GTEx/v8	Skin_Not_Sun_Exposed_Suprapubic	ACTR1B	T	1.3e-21	0.431241	1.19e-24	T	+
rs56397913	2:98599499:C:T	GTEx/v8	Skin_Sun_Exposed_Lower_leg	ACTR1B	T	1.02e-11	0.272562	4.63e-15	T	+
rs56397913	2:98599499:C:T	GTEx/v8	Small_Intestine_Terminal_Ileum	ACTR1B	T	4.53e-12	0.900744	2.01e-14	T	+
rs56397913	2:98599499:C:T	GTEx/v8	Spleen	ACTR1B	T	6.83e-21	0.894188	2.42e-23	T	+
rs56397913	2:98599499:C:T	GTEx/v8	Stomach	ACTR1B	T	1.36e-20	0.644743	2.05e-26	T	+
rs56397913	2:98599499:C:T	GTEx/v8	Testis	ACTR1B	T	1.7e-18	0.428262	8.53e-19	T	+
rs56397913	2:98599499:C:T	GTEx/v8	Thyroid	ACTR1B	T	9.43e-42	0.75368	4.38e-69	T	+
rs56397913	2:98599499:C:T	GTEx/v8	Uterus	ACTR1B	T	1.17e-06	0.839287	7.01e-05	T	+
rs56397913	2:98599499:C:T	GTEx/v8	Whole_Blood	ACTR1B	T	5.8e-22	0.350713	2.03e-23	T	+
rs56397913	2:98599499:C:T	GTEx/v8	Adipose_Subcutaneous	ANKRD36	T	3.21e-09	0.329594	4.56e-27	T	+	Ankyrin Repeat Domain 36. Protein coding gene.
rs56397913	2:98599499:C:T	GTEx/v8	Adipose_Visceral_Omentum	ANKRD36	T	3.93e-09	0.364488	5.21e-19	T	+
rs56397913	2:98599499:C:T	GTEx/v8	Adrenal_Gland	ANKRD36	T	5.61e-06	0.453772	0.00015369	T	+
rs56397913	2:98599499:C:T	GTEx/v8	Artery_Aorta	ANKRD36	T	2.24e-10	0.39136	8.42e-14	T	+
rs56397913	2:98599499:C:T	GTEx/v8	Artery_Coronary	ANKRD36	T	0.00011257	0.315195	1.93e-07	T	+
rs56397913	2:98599499:C:T	GTEx/v8	Artery_Tibial	ANKRD36	T	1.34e-07	0.240318	4.23e-14	T	+
rs56397913	2:98599499:C:T	eQTLGen	blood	ANKRD36	T	4.88e-44	13.9187	0	T	+
rs56397913	2:98599499:C:T	GTEx/v8	Cells_Cultured_fibroblasts	ANKRD36	T	8.99e-15	0.376465	4.33e-27	T	+
rs56397913	2:98599499:C:T	GTEx/v8	Cells_EBV-transformed_lymphocytes	ANKRD36	T	9.74e-07	0.576763	1.5e-05	T	+
rs56397913	2:98599499:C:T	GTEx/v8	Colon_Sigmoid	ANKRD36	T	0.00023858	0.282036	1.26e-12	T	+
rs56397913	2:98599499:C:T	GTEx/v8	Esophagus_Mucosa	ANKRD36	T	2.64e-06	0.271076	1.29e-26	T	+
rs56397913	2:98599499:C:T	GTEx/v8	Heart_Atrial_Appendage	ANKRD36	T	5.87e-06	0.277372	6.24e-18	T	+
rs56397913	2:98599499:C:T	GTEx/v8	Heart_Left_Ventricle	ANKRD36	T	4.22e-05	0.269451	1.58e-16	T	+
rs56397913	2:98599499:C:T	GTEx/v8	Lung	ANKRD36	T	1.86e-09	0.257214	5.85e-15	T	+
rs56397913	2:98599499:C:T	GTEx/v8	Muscle_Skeletal	ANKRD36	T	0.00055967	0.151954	1.95e-08	T	+
rs56397913	2:98599499:C:T	GTEx/v8	Nerve_Tibial	ANKRD36	T	1.89e-08	0.290566	3e-23	T	+
rs56397913	2:98599499:C:T	GTEx/v8	Small_Intestine_Terminal_Ileum	ANKRD36	T	2.08e-05	0.368935	7.21e-07	T	+
rs56397913	2:98599499:C:T	GTEx/v8	Spleen	ANKRD36	T	1.54e-06	0.351193	7.92e-12	T	+
rs56397913	2:98599499:C:T	GTEx/v8	Thyroid	ANKRD36	T	1.77e-07	0.236043	1.37e-23	T	+
rs56397913	2:98599499:C:T	GTEx/v8	Whole_Blood	ANKRD36	T	2.54e-07	0.215537	1.41e-06	T	+
rs56397913	2:98599499:C:T	eQTLGen	blood	TMEM131	T	1.56e-07	-5.2453	0.00052546	T	-	Transmembrane Protein 131. Predicted to be integral component of membrane.
rs56397913	2:98599499:C:T	eQTLGen	blood	ZAP70	T	2.45e-06	4.712	0.00715455	T	+	Zeta Chain Of T Cell Receptor Associated Protein Kinase 70. This gene encodes an enzyme belonging to the protein tyrosine kinase family, and it plays a role in T-cell development and lymphocyte activation. Regulates motility, adhesion and cytokine expression of mature T-cells, as well as thymocyte development.
rs56397913	2:98599499:C:T	GTEx/v8	Brain_Nucleus_accumbens_basal_ganglia	ZAP70	T	4.36e-06	-0.781689	3.9e-08	T	-
rs56397913	2:98599499:C:T	GTEx/v8	Muscle_Skeletal	ZAP70	T	0.00025766	-0.232823	7.37e-11	T	-

### Sheet: Supp Table 6.GWS_OA_MTAG
Supplementary Table 6. Genome-wide significant (p<5x10-8) lead SNPs associated with osteoarthritis in MTAG.
SNP	CHR	BP	Effective allele	Other allele	Single Trait Association Z	Effective Allele Frequency	MTAG Beta	META Standard Error	MTAG Z	MTAG P-value	Novel
rs785113	1	40154983	T	C	-5.35385	0.241	-0.0136848	0.00240118	-5.6992	1.20374e-08	1
rs4098282	1	103470547	G	A	-6.72	0.1602	-0.0176499	0.00279985	-6.30387	2.9031e-10	2
rs4650948	1	174089158	T	C	5.56452	0.7241	0.0138338	0.00229762	6.02091	1.73437e-09	3
rs58774073	2	33431618	C	T	7.27273	0.5103	0.0138957	0.00205431	6.76416	1.34088e-11	4
rs858936	2	50940168	T	C	-5.44706	0.8792	-0.0176683	0.00315113	-5.60698	2.05883e-08	5
rs2443798	2	204394236	C	T	-6.01786	0.4084	-0.0135665	0.00208923	-6.49352	8.3852e-11	6
rs10049087	3	50123417	A	G	5.90909	0.5253	0.0134514	0.00205651	6.54089	6.11536e-11	7
rs12511923	4	1745152	C	T	6	0.811	0.0147952	0.00262302	5.64053	1.69529e-08	8
rs13107325	4	103188709	C	T	-8.82857	0.9249	-0.034009	0.00389745	-8.72596	2.63937e-18	9
rs72688751	4	130256802	C	T	-5.17949	0.8522	-0.0164011	0.00289358	-5.66811	1.4438e-08	10
rs7731752	5	170802522	T	C	4.81818	0.459	0.0113212	0.00206081	5.49355	3.9393e-08	11
rs6966540	7	95727967	T	C	-6.33333	0.6265	-0.0128414	0.00212294	-6.04887	1.45866e-09	12
rs330088	8	9149746	T	C	-6.30909	0.4532	-0.0143182	0.00206293	-6.94071	3.90148e-12	13
rs4240673	8	10787612	T	C	6.14286	0.4516	0.0144841	0.00206356	7.01896	2.23528e-12	14
rs35851103	8	11869560	T	G	-6.10909	0.5054	-0.013714	0.00205556	-6.67166	2.52921e-11	15
rs3892354	9	4282942	T	G	-5.48214	0.4132	-0.0116522	0.00208554	-5.58714	2.30845e-08	19
rs4979341	9	116905543	C	T	-7.62903	0.7299	-0.0175485	0.00231296	-7.58702	3.27349e-14	20
rs12357321	10	21790476	G	A	-4.81667	0.6879	-0.0131137	0.00221633	-5.91688	3.28097e-09	21
rs4757145	11	13331324	G	A	5.21053	0.6185	0.0119366	0.0021141	5.6462	1.64037e-08	22
rs1149611	11	76495879	T	C	5.91071	0.5715	0.0119533	0.00210085	5.68975	1.27229e-08	23
rs2171126	12	94167220	C	T	-6.16364	0.4928	-0.0121974	0.00205408	-5.93811	2.88324e-09	24
rs4930719	12	123908948	G	A	5.49296	0.8146	0.0148975	0.00264251	5.63763	1.72403e-08	25
rs35206230	15	75097780	C	T	-7.0339	0.329	-0.0148858	0.00218567	-6.81064	9.71654e-12	26
rs258342	16	89694620	A	G	-5.73846	0.2431	-0.0135323	0.00239586	-5.64819	1.62142e-08	27
rs10502437	18	20970706	G	A	5.52632	0.6047	0.0125732	0.0021008	5.98496	2.16442e-09	28
rs1560707	19	10750738	T	G	7.42105	0.3706	0.0152505	0.00212631	7.17227	7.37669e-13	29
rs224333	20	34023962	G	A	7.45614	0.6393	0.016061	0.00213854	7.51023	5.90228e-14	30

### Sheet: Supp Table 7.GWS_RA_MTAG
Supplementary Table 7. Genome-wide significant (p<5x10-8) lead SNPs associated with rheumatoid arthritis in MTAG.
SNP	CHR	BP	Effective allele	Other allele	Single Trait Association Z	Effective Allele Frequency	MTAG Beta	META Standard Error	MTAG Z	MTAG P-value	Novel
rs867436	1	2523723	C	T	5.35156	0.356068	0.0310041	0.00496043	6.25028	4.09714e-10	1
rs1635578	1	17666095	T	C	5.77519	0.321375	0.0288809	0.0050838	5.68096	1.33942e-08	2
rs6679677	1	114303808	C	A	-21.6256	0.102003	-0.160042	0.00784451	-20.4018	1.61192e-92	3
rs906868	2	30448344	G	T	-5.82443	0.635173	-0.0281772	0.0049319	-5.71326	1.10834e-08	4
rs13026755	2	61160619	C	T	-5.74046	0.345028	-0.0309245	0.00499419	-6.19209	5.93723e-10	5
rs3024886	2	191943742	C	T	-7.25342	0.224541	-0.038217	0.00568953	-6.71708	1.85403e-11	6
rs3087243	2	204738919	G	A	6.80645	0.451788	0.0284747	0.00477048	5.96895	2.3879e-09	7
rs7617779	3	17045586	A	G	-5.71223	0.730269	-0.0302242	0.0053493	-5.65012	1.60338e-08	8
rs34269949	3	27769551	A	C	-4.752	0.547718	-0.0294287	0.00477002	-6.16951	6.85011e-10	9
rs16878091	4	26088128	G	A	-8.15152	0.303755	-0.0382531	0.00516251	-7.4098	1.26494e-13	10
rs7731626	5	55444683	G	A	10.6643	0.375568	0.0517389	0.00490249	10.5536	4.88854e-26	11
rs6920220	6	138006504	G	A	-8.22603	0.222004	-0.0400771	0.00571261	-7.01555	2.29049e-12	12
rs968334	6	167526096	T	C	7.048	0.443378	0.030525	0.00477899	6.38733	1.68804e-10	13
rs10261758	7	50353192	G	A	5.67626	0.712309	0.0290604	0.0052469	5.5386	3.04905e-08	14
rs3757387	7	128576086	T	C	-7.39683	0.547727	-0.0372993	0.00477003	-7.81951	5.30314e-15	15
rs2736340	8	11343973	C	T	-5.21739	0.255491	-0.0323555	0.00544353	-5.94384	2.78426e-09	16
rs706778	10	6098949	C	T	-6.672	0.401424	-0.0363701	0.00484331	-7.50935	5.94223e-14	17
rs11593907	10	63786554	T	C	-6.97333	0.791979	-0.0351184	0.00584916	-6.00402	1.92493e-09	18
rs7117261	11	118741157	T	C	-6.03797	0.192778	-0.0401749	0.00601836	-6.67539	2.46582e-11	19
rs9603618	13	40371377	C	T	5.71831	0.280858	0.0310736	0.00528266	5.88218	4.04908e-09	20
rs72727387	15	38843476	G	A	-6.86331	0.25922	-0.0386553	0.00541782	-7.13484	9.68996e-13	21
rs17374222	15	69995344	C	A	-7.448	0.492748	-0.0357696	0.00474875	-7.53241	4.98104e-14	22
rs7201780	16	30147265	C	T	4.95556	0.44132	0.02943	0.00478129	6.15524	7.49662e-10	23
rs9933582	16	86016026	T	G	-5.42208	0.768675	-0.0335346	0.00563016	-5.95624	2.58112e-09	24
rs12941333	17	38040534	C	T	-5.56198	0.476803	-0.0261926	0.00475552	-5.50784	3.63254e-08	25
rs2278442	19	10444826	G	A	-6.32836	0.645296	-0.0332363	0.0049982	-6.64965	2.93786e-11	26
rs2409493	21	34808289	A	G	5.72441	0.536999	0.0271289	0.0047613	5.69779	1.21374e-08	27
rs2069235	22	39747780	G	A	-5.62222	0.300344	-0.0299031	0.00517907	-5.77383	7.74878e-09	28

### Sheet: Supp Table 8.GWS_MS_MTAG
Supplementary Table 8. Genome-wide significant (p<5x10-8) lead SNPs associated with multiple sclerosis in MTAG.
SNP	CHR	BP	Effective allele	Other allele	Single Trait Association Z	Effective Allele Frequency	MTAG Beta	META Standard Error	MTAG Z	MTAG P-value	Novel
rs6701238	1	2520500	G	A	8.21959	0.6569	0.063245	0.00728504	8.68149	3.90628e-18	1
rs10873698	1	85756250	A	G	-5.85974	0.6259	-0.0404422	0.00714736	-5.65835	1.52838e-08	2
rs11809700	1	93152635	C	T	-7.87147	0.7332	-0.0622321	0.00781966	-7.95841	1.7426e-15	3
rs61780263	1	101291168	A	C	7.58879	0.9115	0.0932307	0.0121774	7.65605	1.91736e-14	4
rs10754324	1	117093035	T	C	8.07588	0.8687	0.0822118	0.0102406	8.02804	9.90391e-16	5
rs532303	1	120265444	A	G	-5.98469	0.3163	-0.0425118	0.0074372	-5.7161	1.08995e-08	6
rs1323292	1	192541021	G	A	-5.67314	0.1804	-0.0514967	0.00899441	-5.72541	1.03184e-08	7
rs59655222	1	200875897	T	C	6.61332	0.7216	0.0468159	0.0077163	6.06715	1.30203e-09	8
rs28411734	2	43355519	A	G	6.51332	0.7215	0.0507279	0.00771543	6.57486	4.86981e-11	9
rs1177228	2	61242410	A	G	-5.75691	0.2663	-0.0453374	0.00782431	-5.79443	6.85541e-09	10
rs12622670	2	68646536	C	T	-6.46058	0.4586	-0.0419126	0.00694088	-6.03852	1.55539e-09	11
rs57116599	2	112770799	G	A	5.95555	0.7741	0.0480877	0.00827054	5.81434	6.08748e-09	12
rs7584894	2	231091656	G	A	-6.81904	0.8247	-0.0595362	0.00909603	-6.54529	5.93781e-11	13
rs438613	3	28072086	T	C	-8.3117	0.5231	-0.0587924	0.00692444	-8.49057	2.05632e-17	14
rs34844599	3	119252208	T	C	6.1706	0.8249	0.0564527	0.00910012	6.20351	5.52169e-10	15
rs2681424	3	121769522	T	C	7.30822	0.5078	0.0497359	0.00691789	7.18947	6.50433e-13	16
rs1014486	3	159691112	T	C	-6.41986	0.5627	-0.0445584	0.00697208	-6.39097	1.64832e-10	17
rs6854803	4	109095552	G	A	5.39869	0.4217	0.0383894	0.00700345	5.4815	4.21737e-08	18
rs6881270	5	35879095	C	T	6.07498	0.7298	0.0471854	0.00778891	6.05803	1.37801e-09	19
rs11749040	5	40396425	G	A	-8.42721	0.8674	-0.084749	0.0101979	-8.31046	9.53299e-17	20
rs7731626	5	55444683	G	A	4.68149	0.629	0.0419666	0.00715943	5.86173	4.58082e-09	21
rs2546890	5	158759900	A	G	7.12524	0.5219	0.049616	0.00692369	7.16613	7.71494e-13	22
rs72928038	6	90976768	G	A	-6.48271	0.824	-0.0614411	0.00909379	-6.75637	1.41489e-11	23
rs802730	6	128280104	T	C	6.28703	0.6987	0.0443303	0.00753782	5.88105	4.07676e-09	24
rs13197384	6	135818897	C	A	-7.32277	0.6507	-0.053744	0.00725439	-7.40849	1.2775e-13	25
rs62420820	6	137438057	G	A	-7.31912	0.7604	-0.0575094	0.00810263	-7.09762	1.26924e-12	26
rs1738074	6	159465977	T	C	-6.80783	0.422	-0.0494847	0.00700278	-7.06643	1.58971e-12	27
rs55970742	7	2441337	C	T	5.60773	0.3222	0.0411535	0.00740077	5.5607	2.68694e-08	28
rs4739134	8	79556148	T	C	5.68778	0.2674	0.0456739	0.00781406	5.8451	5.06273e-09	29
rs6990534	8	128814091	A	G	-5.90173	0.2965	-0.0453894	0.00757262	-5.99389	2.04883e-09	30
rs7078535	10	6120424	C	T	-9.75593	0.4394	-0.068081	0.00696842	-9.76994	1.51544e-22	31
rs1250551	10	81059335	G	T	-6.66415	0.6443	-0.0485831	0.00722445	-6.72483	1.75803e-11	32
rs1112718	10	94479107	A	G	6.32928	0.599	0.0452057	0.00705676	6.40601	1.49376e-10	33
rs4939491	11	60793722	G	A	-7.84644	0.6011	-0.0515594	0.00706294	-7.3	2.8777e-13	34
rs12365699	11	118743286	G	A	6.29141	0.8308	0.0630366	0.00922449	6.83362	8.27979e-12	35
rs1800693	12	6440009	T	C	-7.43868	0.5909	-0.0511109	0.00703427	-7.26599	3.70306e-13	36
rs7977720	12	9866349	C	T	-6.25552	0.5345	-0.0410676	0.00693357	-5.923	3.16117e-09	37
rs701006	12	58106836	A	G	-6.76328	0.4048	-0.0495829	0.00704594	-7.03709	1.96289e-12	38
rs7975763	12	123604053	C	T	-5.77264	0.7867	-0.0462832	0.00844288	-5.48193	4.20722e-08	39
rs9591325	13	50811220	T	C	6.24805	0.9259	0.0844558	0.013204	6.39621	1.59279e-10	40
rs12435329	14	69250891	T	C	6.33054	0.5352	0.0393425	0.00693425	5.67365	1.3979e-08	41
rs34695601	14	76014298	T	C	5.53206	0.7597	0.0462011	0.00809455	5.70768	1.14526e-08	42
rs17124032	14	88546009	G	A	6.85601	0.9196	0.0886661	0.0127193	6.97099	3.14719e-12	43
rs12147246	14	103265844	A	G	5.87245	0.3485	0.0442143	0.00725825	6.09159	1.11796e-09	44
rs6496664	15	90888561	A	G	-5.54202	0.6894	-0.0422795	0.00747402	-5.65686	1.54168e-08	45
rs415759	16	1066917	T	C	-5.45986	0.8121	-0.0496453	0.00885365	-5.60733	2.05476e-08	46
rs7200786	16	11177801	A	G	10.0453	0.4559	0.0683255	0.00694411	9.83935	7.62008e-23	47
rs3809627	16	30103160	C	A	5.52762	0.5864	0.0398271	0.00702269	5.6712	1.41801e-08	48
rs12925972	16	79111297	T	C	-5.53723	0.4546	-0.0379652	0.00694574	-5.46597	4.60394e-08	49
rs9933582	16	86016026	T	G	-5.11666	0.7773	-0.0467086	0.00831259	-5.61902	1.92049e-08	50
rs1026916	17	40529835	A	G	7.43829	0.3529	0.0554962	0.00723796	7.66739	1.75538e-14	51
rs7216796	17	43392208	G	A	-5.37623	0.4605	-0.0381278	0.00693932	-5.49446	3.91916e-08	52
rs11079784	17	45702280	T	C	-6.59215	0.4986	-0.0440154	0.00691707	-6.36329	1.97475e-10	53
rs2150879	17	57859210	G	A	6.2845	0.4559	0.0437985	0.00694424	6.30717	2.84181e-10	54
rs11873030	18	56389432	C	T	5.61505	0.764	0.0477701	0.00814494	5.865	4.4914e-09	55
rs1077667	19	6668972	C	T	7.15489	0.7918	0.0584132	0.0085181	6.85754	7.00548e-12	56
rs28834106	19	10592144	T	C	6.61206	0.7164	0.0530949	0.0076729	6.91979	4.52322e-12	57
rs874628	19	18304700	A	G	7.21869	0.7152	0.0565454	0.00766314	7.37887	1.59635e-13	58
rs8102445	19	47637608	G	T	5.87794	0.4424	0.0396487	0.00696341	5.69387	1.24194e-08	59
rs1465697	19	49837246	C	T	-6.62472	0.7382	-0.0515487	0.00786718	-6.55238	5.66261e-11	60
rs13037326	20	44692598	C	T	-7.24767	0.7335	-0.0515359	0.00782244	-6.58822	4.45127e-11	61
rs3935549	20	47253487	T	C	-5.53161	0.5167	-0.0382135	0.00692091	-5.52145	3.36205e-08	62
rs2259735	20	52788314	T	C	6.02722	0.577	0.0402786	0.00700056	5.75364	8.73445e-09	63
rs9610458	22	22205353	C	T	-6.91821	0.4636	-0.04729	0.00693545	-6.81859	9.19405e-12	64

### Sheet: Supp Table 9. Endo-Pat
Supplementary Table 9. Pathway (GeneSet) enrichment analysis performed in FUMA based on MTAG of endometriosis results. Genesets were limited to canonical pathways.
Category	GeneSet	No. Genes	No. Overlapping Genes	P-value	Adjusted P-value	Genes	Link
Canonical_Pathways	REACTOME_POST_TRANSLATIONAL_PROTEIN_MODIFICATION	1427	43	2.51069e-08	5.52101e-05	ALPL:USP48:PIGC:PTEN:STAMBPL1:BIRC2:NR2C1:USP44:NUP37:FUT8:THBS1:COPZ2:TTLL6:UBE2Z:AXIN2:GALNT1:AGBL5:PREB:LMAN2L:NOP58:CTSA:CDC25A:FBXW12:SHISA5:COL7A1:USP19:LAMB2:USP4:RHOA:NICN1:DAG1:RNF123:GMPPB:SRD5A3:EEF1A1:CD109:ESR1:ASB4:TNKS:USP17L2:KLHL9:CDKN2A:HCFC1	http://www.gsea-msigdb.org/gsea/msigdb/cards/REACTOME_POST_TRANSLATIONAL_PROTEIN_MODIFICATION
Canonical_Pathways	NABA_ECM_REGULATORS	237	15	1.83105e-07	0.000180616	CELA3A:HTRA1:ADAM8:SERPINE3:CTSG:CTSA:MMP9:P4HTM:HYAL3:HYAL1:HYAL2:CD109:SPAM1:CTSB:PAPPA	http://www.gsea-msigdb.org/gsea/msigdb/cards/NABA_ECM_REGULATORS
Canonical_Pathways	REACTOME_SIGNALING_BY_RECEPTOR_TYROSINE_KINASES	468	21	2.46407e-07	0.000180616	CDC42:NGF:DNM3:NCF2:PTPRO:ITPR2:IGF1:THBS1:ITGB3:ITGB3:PRKCA:MMP9:NCF4:LAMB2:RHOA:MST1:MST1R:MAPKAPK3:DOCK3:KDR:ESR1:PTK2B	http://www.gsea-msigdb.org/gsea/msigdb/cards/REACTOME_SIGNALING_BY_RECEPTOR_TYROSINE_KINASES
Canonical_Pathways	REACTOME_INNATE_IMMUNE_SYSTEM	1101	34	4.52352e-07	0.00022647	CDC42:SELL:DNM3:NCF2:ADAM8:BIRC2:ITPR2:GPR84:CTSG:LGMN:SRP14:HP:CLEC10A:EMR3:ACTR1B:BPI:CTSA:MMP9:NCF4:CAMP:TREX1:NCKIPSD:IMPDH2:RHOA:APEH:UBA7:MAPKAPK3:PPBP:MB21D1:EEF1A1:CTSB:DEFB134:TRIM32:LAMP2	http://www.gsea-msigdb.org/gsea/msigdb/cards/REACTOME_INNATE_IMMUNE_SYSTEM
Canonical_Pathways	REACTOME_SIGNALING_BY_VEGF	105	10	5.14938e-07	0.00022647	CDC42:NCF2:ITPR2:ITGB3:ITGB3:PRKCA:NCF4:RHOA:MAPKAPK3:KDR:PTK2B	http://www.gsea-msigdb.org/gsea/msigdb/cards/REACTOME_SIGNALING_BY_VEGF
Canonical_Pathways	REACTOME_ADAPTIVE_IMMUNE_SYSTEM	807	27	1.63389e-06	0.00059882	RAP1GAP:CDC42:SELL:KIFAP3:DNM3:NCF2:PTEN:ITPR2:LGMN:NPEPPS:UBE2Z:KIR2DL4:ACTR1B:ZAP70:INPP5D:CTSA:NCF4:FBXW12:ARIH2:RNF123:UBA7:TRAIP:ASB4:BLK:CTSB:KLHL9:TRIM32	http://www.gsea-msigdb.org/gsea/msigdb/cards/REACTOME_ADAPTIVE_IMMUNE_SYSTEM
Canonical_Pathways	KEGG_PATHWAYS_IN_CANCER	325	16	2.04695e-06	0.000610596	CDC42:WNT4:PTEN:FAS:BIRC2:IGF1:AXIN2:PRKCA:FZD7:MMP9:LAMB2:RHOA:RASSF1:CDKN1A:CDKN2A:CDKN2B	http://www.gsea-msigdb.org/gsea/msigdb/cards/KEGG_PATHWAYS_IN_CANCER
Canonical_Pathways	NABA_MATRISOME	1024	31	2.22136e-06	0.000610596	HSPG2:CELA3A:WNT4:NGF:HTRA1:ADAM8:IGF1:SERPINE3:CTSG:THBS1:CLEC10A:EMILIN1:CTSA:MMP9:PLXNB1:COL7A1:P4HTM:LAMB2:MST1:SEMA3F:HYAL3:HYAL1:HYAL2:PPBP:CD109:COL12A1:SPAM1:CTSB:CRISPLD1:PAPPA:HCFC1	http://www.gsea-msigdb.org/gsea/msigdb/cards/NABA_MATRISOME
Canonical_Pathways	REACTOME_G_PROTEIN_MEDIATED_EVENTS	53	7	2.98693e-06	0.000677293	ITPR2:ADCY4:PLCB2:PRKCA:PRKAR2A:GNAT1:GNAI2	http://www.gsea-msigdb.org/gsea/msigdb/cards/REACTOME_G_PROTEIN_MEDIATED_EVENTS
Canonical_Pathways	REACTOME_DEUBIQUITINATION	297	15	3.12207e-06	0.000677293	USP48:PTEN:STAMBPL1:BIRC2:USP44:AXIN2:CDC25A:USP19:USP4:RHOA:RNF123:ESR1:TNKS:USP17L2:HCFC1	http://www.gsea-msigdb.org/gsea/msigdb/cards/REACTOME_DEUBIQUITINATION
Canonical_Pathways	REACTOME_EXTRACELLULAR_MATRIX_ORGANIZATION	299	15	3.38801e-06	0.000677293	HSPG2:HTRA1:ADAM8:CTSG:THBS1:ITGB3:ITGB3:PRKCA:EMILIN1:MMP9:COL7A1:LAMB2:DAG1:KDR:COL12A1:CTSB	http://www.gsea-msigdb.org/gsea/msigdb/cards/REACTOME_EXTRACELLULAR_MATRIX_ORGANIZATION
Canonical_Pathways	PID_S1P_S1P1_PATHWAY	21	5	3.95049e-06	0.000723928	PLCB2:ITGB3:ITGB3:RHOA:GNAI2:KDR	http://www.gsea-msigdb.org/gsea/msigdb/cards/PID_S1P_S1P1_PATHWAY
Canonical_Pathways	REACTOME_NEUTROPHIL_DEGRANULATION	476	19	5.06194e-06	0.000856246	SELL:ADAM8:GPR84:CTSG:SRP14:HP:EMR3:ACTR1B:BPI:CTSA:MMP9:CAMP:IMPDH2:RHOA:APEH:PPBP:EEF1A1:CTSB:LAMP2	http://www.gsea-msigdb.org/gsea/msigdb/cards/REACTOME_NEUTROPHIL_DEGRANULATION
Canonical_Pathways	REACTOME_HEMOSTASIS	673	23	6.89457e-06	0.00108294	CDC42:KDM1A:ATP1B1:SELL:SELE:KIFAP3:MRVI1:ITPR2:NFE2:IGF1:THBS1:ITGB3:ITGB3:PRKCA:INPP5D:PRKAR2A:RHOA:GNAI2:DOCK3:PPBP:CD109:MYB:DOCK5:LAMP2	http://www.gsea-msigdb.org/gsea/msigdb/cards/REACTOME_HEMOSTASIS
Canonical_Pathways	PID_ENDOTHELIN_PATHWAY	63	7	9.68509e-06	0.00133975	CDC42:ADCY4:PLCB2:PRKCA:RHOA:GNAI2:PTK2B	http://www.gsea-msigdb.org/gsea/msigdb/cards/PID_ENDOTHELIN_PATHWAY
Canonical_Pathways	KEGG_LEUKOCYTE_TRANSENDOTHELIAL_MIGRATION	115	9	9.74809e-06	0.00133975	CDC42:NCF2:PRKCA:MMP9:NCF4:RHOA:GNAI2:CLDN23:PTK2B	http://www.gsea-msigdb.org/gsea/msigdb/cards/KEGG_LEUKOCYTE_TRANSENDOTHELIAL_MIGRATION
Canonical_Pathways	NABA_MATRISOME_ASSOCIATED	750	24	1.29372e-05	0.00167347	CELA3A:WNT4:NGF:HTRA1:ADAM8:IGF1:SERPINE3:CTSG:CLEC10A:CTSA:MMP9:PLXNB1:P4HTM:MST1:SEMA3F:HYAL3:HYAL1:HYAL2:PPBP:CD109:SPAM1:CTSB:PAPPA:HCFC1	http://www.gsea-msigdb.org/gsea/msigdb/cards/NABA_MATRISOME_ASSOCIATED
Canonical_Pathways	KEGG_P53_SIGNALING_PATHWAY	68	7	1.61305e-05	0.00197061	PTEN:FAS:IGF1:THBS1:SHISA5:CDKN1A:CDKN2A	http://www.gsea-msigdb.org/gsea/msigdb/cards/KEGG_P53_SIGNALING_PATHWAY
Canonical_Pathways	REACTOME_INOSITOL_PHOSPHATE_METABOLISM	48	6	2.13988e-05	0.00247663	PTEN:PLCB2:INPP5D:IP6K2:IP6K1:MTMR9	http://www.gsea-msigdb.org/gsea/msigdb/cards/REACTOME_INOSITOL_PHOSPHATE_METABOLISM
Canonical_Pathways	KEGG_GNRH_SIGNALING_PATHWAY	101	8	2.79131e-05	0.0029229	CDC42:FSHB:ITPR2:ADCY4:PLCB2:PRKCA:GNRH1:PTK2B	http://www.gsea-msigdb.org/gsea/msigdb/cards/KEGG_GNRH_SIGNALING_PATHWAY
Canonical_Pathways	PID_CXCR4_PATHWAY	101	8	2.79131e-05	0.0029229	CDC42:PTEN:PLCB2:MMP9:RHOA:GNAI2:BLK:PTK2B	http://www.gsea-msigdb.org/gsea/msigdb/cards/PID_CXCR4_PATHWAY
Canonical_Pathways	PID_AVB3_OPN_PATHWAY	31	5	2.99239e-05	0.00299103	CDC42:ITGB3:ITGB3:MMP9:RHOA:PTK2B	http://www.gsea-msigdb.org/gsea/msigdb/cards/PID_AVB3_OPN_PATHWAY
Canonical_Pathways	PID_SYNDECAN_4_PATHWAY	32	5	3.5122e-05	0.00335797	THBS1:PRKCA:FZD7:MMP9:RHOA	http://www.gsea-msigdb.org/gsea/msigdb/cards/PID_SYNDECAN_4_PATHWAY
Canonical_Pathways	PID_TXA2PATHWAY	56	6	5.22803e-05	0.00479018	SELE:PLCB2:PRKCA:RHOA:GNAI2:BLK	http://www.gsea-msigdb.org/gsea/msigdb/cards/PID_TXA2PATHWAY
Canonical_Pathways	SIG_PIP3_SIGNALING_IN_B_LYMPHOCYTES	36	5	6.32435e-05	0.00553026	PTEN:ITPR2:PHF11:FLOT2:CDKN2A	http://www.gsea-msigdb.org/gsea/msigdb/cards/SIG_PIP3_SIGNALING_IN_B_LYMPHOCYTES
Canonical_Pathways	KEGG_TGF_BETA_SIGNALING_PATHWAY	85	7	6.9132e-05	0.00553026	THBS1:BMPR2:RHOA:BMPR1B:ZFYVE16:ID4:CDKN2B	http://www.gsea-msigdb.org/gsea/msigdb/cards/KEGG_TGF_BETA_SIGNALING_PATHWAY
Canonical_Pathways	REACTOME_UB_SPECIFIC_PROCESSING_PROTEASES	220	11	7.00516e-05	0.00553026	USP48:PTEN:BIRC2:USP44:AXIN2:CDC25A:USP19:USP4:RNF123:TNKS:USP17L2	http://www.gsea-msigdb.org/gsea/msigdb/cards/REACTOME_UB_SPECIFIC_PROCESSING_PROTEASES
Canonical_Pathways	REACTOME_NON_INTEGRIN_MEMBRANE_ECM_INTERACTIONS	59	6	7.04171e-05	0.00553026	HSPG2:THBS1:ITGB3:ITGB3:PRKCA:LAMB2:DAG1	http://www.gsea-msigdb.org/gsea/msigdb/cards/REACTOME_NON_INTEGRIN_MEMBRANE_ECM_INTERACTIONS
Canonical_Pathways	REACTOME_OPIOID_SIGNALLING	89	7	9.26793e-05	0.00702764	ITPR2:ADCY4:PLCB2:PRKCA:PRKAR2A:GNAT1:GNAI2	http://www.gsea-msigdb.org/gsea/msigdb/cards/REACTOME_OPIOID_SIGNALLING
Canonical_Pathways	KEGG_GLYCOSAMINOGLYCAN_DEGRADATION	21	4	9.87645e-05	0.00705699	HYAL3:HYAL1:HYAL2:SPAM1	http://www.gsea-msigdb.org/gsea/msigdb/cards/KEGG_GLYCOSAMINOGLYCAN_DEGRADATION
Canonical_Pathways	KEGG_DILATED_CARDIOMYOPATHY	90	7	9.94846e-05	0.00705699	LMNA:IGF1:ADCY4:ITGB3:ITGB3:CACNG1:DAG1:CACNA2D2	http://www.gsea-msigdb.org/gsea/msigdb/cards/KEGG_DILATED_CARDIOMYOPATHY
Canonical_Pathways	PID_ER_NONGENOMIC_PATHWAY	40	5	0.000106181	0.00729662	PLCB2:MMP9:RHOA:GNAI2:ESR1	http://www.gsea-msigdb.org/gsea/msigdb/cards/PID_ER_NONGENOMIC_PATHWAY
Canonical_Pathways	PID_AMB2_NEUTROPHILS_PATHWAY	41	5	0.00011976	0.0079804	MMP9:RHOA:MST1:MST1R:BLK	http://www.gsea-msigdb.org/gsea/msigdb/cards/PID_AMB2_NEUTROPHILS_PATHWAY
Canonical_Pathways	REACTOME_SYNTHESIS_OF_5_EICOSATETRAENOIC_ACIDS	9	3	0.000131213	0.00845873	GPX1:PON1:PON2	http://www.gsea-msigdb.org/gsea/msigdb/cards/REACTOME_SYNTHESIS_OF_5_EICOSATETRAENOIC_ACIDS
Canonical_Pathways	KEGG_BLADDER_CANCER	42	5	0.000134632	0.00845873	THBS1:MMP9:RASSF1:CDKN1A:CDKN2A	http://www.gsea-msigdb.org/gsea/msigdb/cards/KEGG_BLADDER_CANCER
Canonical_Pathways	KEGG_FOCAL_ADHESION	199	10	0.000142543	0.00852348	CDC42:PTEN:BIRC2:IGF1:THBS1:ITGB3:ITGB3:PRKCA:LAMB2:RHOA:KDR	http://www.gsea-msigdb.org/gsea/msigdb/cards/KEGG_FOCAL_ADHESION
Canonical_Pathways	BIOCARTA_CELLCYCLE_PATHWAY	23	4	0.000143415	0.00852348	CDC25A:CDKN1A:CDKN2A:CDKN2B	http://www.gsea-msigdb.org/gsea/msigdb/cards/BIOCARTA_CELLCYCLE_PATHWAY
Canonical_Pathways	KEGG_AXON_GUIDANCE	129	8	0.000158022	0.00914448	CDC42:DPYSL5:PLXNB1:RHOA:SEMA3F:GNAI2:EPHB1:DPYSL2	http://www.gsea-msigdb.org/gsea/msigdb/cards/KEGG_AXON_GUIDANCE
Canonical_Pathways	PID_VEGFR1_2_PATHWAY	69	6	0.000169625	0.00956425	CDC42:ITGB3:ITGB3:PRKCA:RHOA:KDR:PTK2B	http://www.gsea-msigdb.org/gsea/msigdb/cards/PID_VEGFR1_2_PATHWAY
Canonical_Pathways	PID_AVB3_INTEGRIN_PATHWAY	74	6	0.000249441	0.0133786	ITGB3:ITGB3:COL7A1:RHOA:KDR:COL12A1:PTK2B	http://www.gsea-msigdb.org/gsea/msigdb/cards/PID_AVB3_INTEGRIN_PATHWAY
Canonical_Pathways	KEGG_CARDIAC_MUSCLE_CONTRACTION	74	6	0.000249441	0.0133786	ATP1B1:CACNG1:COX5B:UQCRC1:CACNA2D2:COX6C	http://www.gsea-msigdb.org/gsea/msigdb/cards/KEGG_CARDIAC_MUSCLE_CONTRACTION
Canonical_Pathways	REACTOME_DEGRADATION_OF_THE_EXTRACELLULAR_MATRIX	139	8	0.000263503	0.0137963	HSPG2:HTRA1:ADAM8:CTSG:MMP9:COL7A1:COL12A1:CTSB	http://www.gsea-msigdb.org/gsea/msigdb/cards/REACTOME_DEGRADATION_OF_THE_EXTRACELLULAR_MATRIX
Canonical_Pathways	REACTOME_PLATELET_ACTIVATION_SIGNALING_AND_AGGREGATION	259	11	0.000291458	0.014905	CDC42:ITPR2:IGF1:THBS1:ITGB3:ITGB3:PRKCA:RHOA:GNAI2:PPBP:CD109:LAMP2	http://www.gsea-msigdb.org/gsea/msigdb/cards/REACTOME_PLATELET_ACTIVATION_SIGNALING_AND_AGGREGATION
Canonical_Pathways	REACTOME_INTEGRATION_OF_ENERGY_METABOLISM	108	7	0.000309591	0.0153325	ITPR2:ADCY4:PLCB2:PRKCA:PRKAR2A:GNAI2:CACNA2D2	http://www.gsea-msigdb.org/gsea/msigdb/cards/REACTOME_INTEGRATION_OF_ENERGY_METABOLISM
Canonical_Pathways	BIOCARTA_G1_PATHWAY	28	4	0.000316466	0.0153325	CDC25A:CDKN1A:CDKN2A:CDKN2B	http://www.gsea-msigdb.org/gsea/msigdb/cards/BIOCARTA_G1_PATHWAY
Canonical_Pathways	REACTOME_REGULATION_OF_INSULIN_SECRETION	78	6	0.000332409	0.0153325	ITPR2:PLCB2:PRKCA:PRKAR2A:GNAI2:CACNA2D2	http://www.gsea-msigdb.org/gsea/msigdb/cards/REACTOME_REGULATION_OF_INSULIN_SECRETION
Canonical_Pathways	REACTOME_DEVELOPMENTAL_BIOLOGY	1100	27	0.00033253	0.0153325	RAP1GAP:CDC42:DNM3:LIPJ:LIPN:ITGB3:ITGB3:HOXB1:HOXB2:HOXB3:HOXB4:PRKCA:DPYSL5:MMP9:PLXNB1:PRKAR2A:RHOA:DAG1:EPHB1:RPS23:CDKN1A:MYB:FAM120B:HOXA1:HOXA2:HOXA3:DPYSL2:MED22	http://www.gsea-msigdb.org/gsea/msigdb/cards/REACTOME_DEVELOPMENTAL_BIOLOGY
Canonical_Pathways	REACTOME_HYALURONAN_UPTAKE_AND_DEGRADATION	12	3	0.00033468	0.0153325	HYAL3:HYAL1:HYAL2	http://www.gsea-msigdb.org/gsea/msigdb/cards/REACTOME_HYALURONAN_UPTAKE_AND_DEGRADATION
Canonical_Pathways	KEGG_VASCULAR_SMOOTH_MUSCLE_CONTRACTION	115	7	0.000453353	0.0203454	ACTA2:MRVI1:ITPR2:ADCY4:PLCB2:PRKCA:RHOA	http://www.gsea-msigdb.org/gsea/msigdb/cards/KEGG_VASCULAR_SMOOTH_MUSCLE_CONTRACTION
Canonical_Pathways	KEGG_HYPERTROPHIC_CARDIOMYOPATHY_HCM	83	6	0.000464884	0.0203903	LMNA:IGF1:ITGB3:ITGB3:CACNG1:DAG1:CACNA2D2	http://www.gsea-msigdb.org/gsea/msigdb/cards/KEGG_HYPERTROPHIC_CARDIOMYOPATHY_HCM
Canonical_Pathways	PID_AR_NONGENOMIC_PATHWAY	31	4	0.0004729	0.0203903	CDC42:PLCB2:GNAI2:GNRH1	http://www.gsea-msigdb.org/gsea/msigdb/cards/PID_AR_NONGENOMIC_PATHWAY
Canonical_Pathways	PID_S1P_S1P4_PATHWAY	14	3	0.000544077	0.0230082	CDC42:RHOA:GNAI2	http://www.gsea-msigdb.org/gsea/msigdb/cards/PID_S1P_S1P4_PATHWAY
Canonical_Pathways	REACTOME_ACTIVATION_OF_HOX_GENES_DURING_DIFFERENTIATION	119	7	0.000556761	0.0231003	HOXB1:HOXB2:HOXB3:HOXB4:HOXA1:HOXA2:HOXA3	http://www.gsea-msigdb.org/gsea/msigdb/cards/REACTOME_ACTIVATION_OF_HOX_GENES_DURING_DIFFERENTIATION
Canonical_Pathways	REACTOME_METABOLISM_OF_LIPIDS	738	20	0.000586572	0.0238865	PTEN:CHPT1:LGMN:DPEP3:DPEP2:OSBPL7:MBOAT7:LPIN1:INPP5D:CTSA:SLC25A20:GPX1:SRD5A3:CLOCK:FAM120B:PON1:PON2:MTMR9:FDFT1:MED22	http://www.gsea-msigdb.org/gsea/msigdb/cards/REACTOME_METABOLISM_OF_LIPIDS
Canonical_Pathways	KEGG_LYSOSOME	121	7	0.000615059	0.0245912	LIPA:CTSG:LGMN:CTSA:HYAL1:CTSB:LAMP2	http://www.gsea-msigdb.org/gsea/msigdb/cards/KEGG_LYSOSOME
Canonical_Pathways	REACTOME_ARACHIDONIC_ACID_METABOLISM	59	5	0.000672163	0.0255724	DPEP3:DPEP2:GPX1:PON1:PON2	http://www.gsea-msigdb.org/gsea/msigdb/cards/REACTOME_ARACHIDONIC_ACID_METABOLISM
Canonical_Pathways	REACTOME_DEPOLYMERISATION_OF_THE_NUCLEAR_LAMINA	15	3	0.000674139	0.0255724	LMNA:PRKCA:LPIN1	http://www.gsea-msigdb.org/gsea/msigdb/cards/REACTOME_DEPOLYMERISATION_OF_THE_NUCLEAR_LAMINA
Canonical_Pathways	REACTOME_RESPIRATORY_ELECTRON_TRANSPORT	89	6	0.000674489	0.0255724	NDUFA12:COX5B:UQCRC1:NDUFAF3:COX6C:SURF1	http://www.gsea-msigdb.org/gsea/msigdb/cards/REACTOME_RESPIRATORY_ELECTRON_TRANSPORT
Canonical_Pathways	REACTOME_FACTORS_INVOLVED_IN_MEGAKARYOCYTE_DEVELOPMENT_AND_PLATELET_PRODUCTION	167	8	0.000890531	0.0331911	CDC42:KDM1A:KIFAP3:NFE2:PRKAR2A:DOCK3:MYB:DOCK5	http://www.gsea-msigdb.org/gsea/msigdb/cards/REACTOME_FACTORS_INVOLVED_IN_MEGAKARYOCYTE_DEVELOPMENT_AND_PLATELET_PRODUCTION
Canonical_Pathways	REACTOME_RESPONSE_TO_ELEVATED_PLATELET_CYTOSOLIC_CA2PLUS	131	7	0.000983216	0.0351112	IGF1:THBS1:ITGB3:ITGB3:PRKCA:PPBP:CD109:LAMP2	http://www.gsea-msigdb.org/gsea/msigdb/cards/REACTOME_RESPONSE_TO_ELEVATED_PLATELET_CYTOSOLIC_CA2PLUS
Canonical_Pathways	SA_TRKA_RECEPTOR	17	3	0.000989948	0.0351112	NGF:RHOA:CDKN1A	http://www.gsea-msigdb.org/gsea/msigdb/cards/SA_TRKA_RECEPTOR
Canonical_Pathways	REACTOME_HYALURONAN_METABOLISM	17	3	0.000989948	0.0351112	HYAL3:HYAL1:HYAL2	http://www.gsea-msigdb.org/gsea/msigdb/cards/REACTOME_HYALURONAN_METABOLISM
Canonical_Pathways	PID_LYSOPHOSPHOLIPID_PATHWAY	65	5	0.00104664	0.0359618	ADCY4:MMP9:RHOA:GNAI2:PTK2B	http://www.gsea-msigdb.org/gsea/msigdb/cards/PID_LYSOPHOSPHOLIPID_PATHWAY
Canonical_Pathways	KEGG_GLIOMA	65	5	0.00104664	0.0359618	PTEN:IGF1:PRKCA:CDKN1A:CDKN2A	http://www.gsea-msigdb.org/gsea/msigdb/cards/KEGG_GLIOMA
Canonical_Pathways	REACTOME_G_ALPHA_I_SIGNALLING_EVENTS	402	13	0.00112639	0.0381066	HSPG2:ITPR2:METAP2:PMCH:ADCY4:PLCB2:PRKCA:PRKAR2A:GNAT1:GNAI2:NMU:PPBP:RGS17	http://www.gsea-msigdb.org/gsea/msigdb/cards/REACTOME_G_ALPHA_I_SIGNALLING_EVENTS
Canonical_Pathways	REACTOME_SIGNALING_BY_NTRKS	99	6	0.00117834	0.0392601	NGF:DNM3:PTPRO:RHOA:MAPKAPK3:DOCK3	http://www.gsea-msigdb.org/gsea/msigdb/cards/REACTOME_SIGNALING_BY_NTRKS
Canonical_Pathways	REACTOME_DAG_AND_IP3_SIGNALING	40	4	0.00126311	0.0414566	ITPR2:ADCY4:PRKCA:PRKAR2A	http://www.gsea-msigdb.org/gsea/msigdb/cards/REACTOME_DAG_AND_IP3_SIGNALING
Canonical_Pathways	KEGG_MELANOGENESIS	101	6	0.00130671	0.0417545	WNT4:ADCY4:PLCB2:PRKCA:FZD7:GNAI2	http://www.gsea-msigdb.org/gsea/msigdb/cards/KEGG_MELANOGENESIS
Canonical_Pathways	BIOCARTA_ION_PATHWAY	5	2	0.00136541	0.0417545	PRKCA:PTK2B	http://www.gsea-msigdb.org/gsea/msigdb/cards/BIOCARTA_ION_PATHWAY
Canonical_Pathways	REACTOME_SIGNALING_BY_MST1	5	2	0.00136541	0.0417545	MST1:MST1R	http://www.gsea-msigdb.org/gsea/msigdb/cards/REACTOME_SIGNALING_BY_MST1
Canonical_Pathways	REACTOME_SIGNALING_BY_TGF_BETA_FAMILY_MEMBERS	102	6	0.00137476	0.0417545	STRAP:BMPR2:RHOA:BMPR1B:ZFYVE16:CDKN2B	http://www.gsea-msigdb.org/gsea/msigdb/cards/REACTOME_SIGNALING_BY_TGF_BETA_FAMILY_MEMBERS
Canonical_Pathways	REACTOME_VEGFR2_MEDIATED_CELL_PROLIFERATION	19	3	0.00138612	0.0417545	ITPR2:PRKCA:KDR	http://www.gsea-msigdb.org/gsea/msigdb/cards/REACTOME_VEGFR2_MEDIATED_CELL_PROLIFERATION
Canonical_Pathways	BIOCARTA_PAR1_PATHWAY	19	3	0.00138612	0.0417545	PRKCA:RHOA:PTK2B	http://www.gsea-msigdb.org/gsea/msigdb/cards/BIOCARTA_PAR1_PATHWAY
Canonical_Pathways	KEGG_LONG_TERM_DEPRESSION	70	5	0.00146154	0.0428522	ITPR2:IGF1:PLCB2:PRKCA:GNAI2	http://www.gsea-msigdb.org/gsea/msigdb/cards/KEGG_LONG_TERM_DEPRESSION
Canonical_Pathways	PID_AP1_PATHWAY	70	5	0.00146154	0.0428522	PTEN:MMP9:MYB:ESR1:CDKN2A	http://www.gsea-msigdb.org/gsea/msigdb/cards/PID_AP1_PATHWAY
Canonical_Pathways	PID_THROMBIN_PAR1_PATHWAY	43	4	0.00165879	0.0479958	PLCB2:PRKCA:RHOA:GNAI2	http://www.gsea-msigdb.org/gsea/msigdb/cards/PID_THROMBIN_PAR1_PATHWAY
Canonical_Pathways	REACTOME_CLASS_I_MHC_MEDIATED_ANTIGEN_PROCESSING_PRESENTATION	370	12	0.00168288	0.0480604	NCF2:NPEPPS:UBE2Z:NCF4:FBXW12:ARIH2:RNF123:UBA7:TRAIP:ASB4:KLHL9:TRIM32	http://www.gsea-msigdb.org/gsea/msigdb/cards/REACTOME_CLASS_I_MHC_MEDIATED_ANTIGEN_PROCESSING_PRESENTATION
Canonical_Pathways	REACTOME_BETA_CATENIN_INDEPENDENT_WNT_SIGNALING	145	7	0.00176735	0.0498215	WNT4:ITPR2:PLCB2:AXIN2:PRKCA:FZD7:RHOA	http://www.gsea-msigdb.org/gsea/msigdb/cards/REACTOME_BETA_CATENIN_INDEPENDENT_WNT_SIGNALING
Canonical_Pathways	REACTOME_SIGNALING_BY_GPCR	1171	26	0.00178986	0.0498215	HSPG2:CDC42:WNT4:FSHB:ITPR2:GPR84:METAP2:PMCH:ADCY4:GPR176:PLCB2:PRKCA:EMR1:EMR3:FZD7:PLXNB1:UCN2:PRKAR2A:RHOA:GNAT1:GNAI2:NMU:PPBP:RGS17:GNRH1:FGD3	http://www.gsea-msigdb.org/gsea/msigdb/cards/REACTOME_SIGNALING_BY_GPCR

### Sheet: Supp Table 10. OA-Pat
Supplementary Table 10. Pathway (GeneSet) enrichment analysis performed in FUMA based on MTAG of osteroarthritis results. Genesets were limited to canonical pathways.
Category	GeneSet	No. Genes	No. Overlapping Genes	P-value	Adjusted P-value	Genes	Link
Canonical_Pathways	REACTOME_METABOLISM_OF_LIPIDS	738	25	1.97064e-07	0.000433344	OXCT2:PPT1:ARNTL:PITPNM2:CYP11A1:CYP1A1:CYP1A2:SIN3A:DPEP3:DPEP2:ACSF3:CPNE7:DPEP1:FDX1L:SLC44A2:CARM1:INPP5D:NCOA6:CPNE1:SLC25A20:GPX1:BDH2:MTMR9:FDFT1:CPNE3	http://www.gsea-msigdb.org/gsea/msigdb/cards/REACTOME_METABOLISM_OF_LIPIDS
Canonical_Pathways	REACTOME_AFLATOXIN_ACTIVATION_AND_DETOXIFICATION	19	5	1.08838e-06	0.00119668	CYP1A2:DPEP3:DPEP2:DPEP1:GGT7	http://www.gsea-msigdb.org/gsea/msigdb/cards/REACTOME_AFLATOXIN_ACTIVATION_AND_DETOXIFICATION
Canonical_Pathways	REACTOME_SIGNALING_BY_RECEPTOR_TYROSINE_KINASES	468	18	1.80389e-06	0.00132225	COL11A1:CSK:LAMA3:DNM2:ABI2:ITCH:NCF4:LAMB2:RHOA:MST1:MST1R:MAPKAPK3:DOCK3:FGFRL1:FGFR3:MXD4:PTK2B:COL27A1	http://www.gsea-msigdb.org/gsea/msigdb/cards/REACTOME_SIGNALING_BY_RECEPTOR_TYROSINE_KINASES
Canonical_Pathways	REACTOME_ADAPTIVE_IMMUNE_SYSTEM	807	23	1.06618e-05	0.0058613	KLHL20:CSK:UBE2Q2:TUBB3:TUBB3:NPEPPS:ICAM1:ICAM4:KEAP1:AP1M2:DNM2:CD28:INPP5D:ITCH:NCF4:ARIH2:RNF123:UBA7:TRAIP:UBE2D3:DYNC1I1:BLK:CTSB:LONRF1	http://www.gsea-msigdb.org/gsea/msigdb/cards/REACTOME_ADAPTIVE_IMMUNE_SYSTEM
Canonical_Pathways	REACTOME_EXTRACELLULAR_MATRIX_ORGANIZATION	299	13	1.37482e-05	0.00604646	COL11A1:TNN:LAMA3:ICAM1:ICAM4:LTBP1:NRXN1:MMP24:GDF5:LAMB2:DAG1:CTSB:COL27A1	http://www.gsea-msigdb.org/gsea/msigdb/cards/REACTOME_EXTRACELLULAR_MATRIX_ORGANIZATION
Canonical_Pathways	REACTOME_BIOLOGICAL_OXIDATIONS	221	11	1.83011e-05	0.00670737	CYP11A1:CYP1A1:CYP1A2:DPEP3:DPEP2:DPEP1:FDX1L:AHCY:GGT7:ACSS2:GSS	http://www.gsea-msigdb.org/gsea/msigdb/cards/REACTOME_BIOLOGICAL_OXIDATIONS
Canonical_Pathways	REACTOME_POST_TRANSLATIONAL_PROTEIN_MODIFICATION	1427	32	2.79874e-05	0.0082938	HIST2H2BF:KLHL20:SERPINC1:BIRC2:SOCS2:PML:LMAN1L:MPI:SIN3A:UBE2Q2:TUBB3:TUBB3:GALNT1:KEAP1:LTBP1:NOP58:PIGU:EDEM2:LGALS1:LAMB2:USP4:RHOA:NICN1:DAG1:RNF123:GMPPB:TMEM129:UBE2D3:NPM1:HIST1H4H:DYNC1I1:TNKS:USP17L2	http://www.gsea-msigdb.org/gsea/msigdb/cards/REACTOME_POST_TRANSLATIONAL_PROTEIN_MODIFICATION
Canonical_Pathways	REACTOME_ARACHIDONIC_ACID_METABOLISM	59	6	3.0173e-05	0.0082938	CYP1A1:CYP1A2:DPEP3:DPEP2:DPEP1:GPX1	http://www.gsea-msigdb.org/gsea/msigdb/cards/REACTOME_ARACHIDONIC_ACID_METABOLISM
Canonical_Pathways	KEGG_LYSOSOME	121	8	3.48341e-05	0.00851112	PPT1:ABCB9:NPC1:AP1M2:ACP5:HYAL1:CTSB:LAMP2	http://www.gsea-msigdb.org/gsea/msigdb/cards/KEGG_LYSOSOME
Canonical_Pathways	KEGG_GLYCOSAMINOGLYCAN_DEGRADATION	21	4	5.46771e-05	0.0106997	HYAL3:HYAL1:HYAL2:SPAM1	http://www.gsea-msigdb.org/gsea/msigdb/cards/KEGG_GLYCOSAMINOGLYCAN_DEGRADATION
Canonical_Pathways	NABA_MATRISOME	1024	25	5.73758e-05	0.0106997	BMP8A:COL11A1:SERPINC1:TNN:TSKU:OGFOD2:SEMA7A:LMAN1L:CSPG4:LAMA3:LTBP1:MMP24:GDF5:SLPI:LGALS1:P4HTM:LAMB2:MST1:SEMA3F:HYAL3:HYAL1:HYAL2:SPAM1:CTSB:COL27A1	http://www.gsea-msigdb.org/gsea/msigdb/cards/NABA_MATRISOME
Canonical_Pathways	PID_AMB2_NEUTROPHILS_PATHWAY	41	5	5.83883e-05	0.0106997	ICAM1:RHOA:MST1:MST1R:BLK	http://www.gsea-msigdb.org/gsea/msigdb/cards/PID_AMB2_NEUTROPHILS_PATHWAY
Canonical_Pathways	REACTOME_FATTY_ACID_METABOLISM	177	9	8.92958e-05	0.0141439	PPT1:CYP1A1:CYP1A2:DPEP3:DPEP2:ACSF3:DPEP1:SLC25A20:GPX1	http://www.gsea-msigdb.org/gsea/msigdb/cards/REACTOME_FATTY_ACID_METABOLISM
Canonical_Pathways	REACTOME_TRANSCRIPTIONAL_REGULATION_BY_TP53	359	13	9.00474e-05	0.0141439	CRADD:SETD8:GTF2H3:PML:COX5A:COX4I1:PIN1:CARM1:ELL:PHF20:NELFA:NPM1:CDKN1A	http://www.gsea-msigdb.org/gsea/msigdb/cards/REACTOME_TRANSCRIPTIONAL_REGULATION_BY_TP53
Canonical_Pathways	NABA_ECM_REGULATORS	237	10	0.000171642	0.0247927	SERPINC1:OGFOD2:MMP24:SLPI:P4HTM:HYAL3:HYAL1:HYAL2:SPAM1:CTSB	http://www.gsea-msigdb.org/gsea/msigdb/cards/NABA_ECM_REGULATORS
Canonical_Pathways	KEGG_LEUKOCYTE_TRANSENDOTHELIAL_MIGRATION	115	7	0.000180393	0.0247927	ICAM1:MYL9:NCF4:RHOA:GNAI2:CLDN23:PTK2B	http://www.gsea-msigdb.org/gsea/msigdb/cards/KEGG_LEUKOCYTE_TRANSENDOTHELIAL_MIGRATION
Canonical_Pathways	REACTOME_HYALURONAN_UPTAKE_AND_DEGRADATION	12	3	0.000213686	0.0258126	HYAL3:HYAL1:HYAL2	http://www.gsea-msigdb.org/gsea/msigdb/cards/REACTOME_HYALURONAN_UPTAKE_AND_DEGRADATION
Canonical_Pathways	PID_TGFBR_PATHWAY	54	5	0.000221189	0.0258126	PML:ITCH:DYNLRB1:RHOA:ZFYVE16	http://www.gsea-msigdb.org/gsea/msigdb/cards/PID_TGFBR_PATHWAY
Canonical_Pathways	REACTOME_MET_ACTIVATES_PTK2_SIGNALING	30	4	0.000232939	0.0258126	COL11A1:LAMA3:LAMB2:COL27A1	http://www.gsea-msigdb.org/gsea/msigdb/cards/REACTOME_MET_ACTIVATES_PTK2_SIGNALING
Canonical_Pathways	KEGG_TGF_BETA_SIGNALING_PATHWAY	85	6	0.000234766	0.0258126	BMP8A:LTBP1:BMPR2:GDF5:RHOA:ZFYVE16	http://www.gsea-msigdb.org/gsea/msigdb/cards/KEGG_TGF_BETA_SIGNALING_PATHWAY
Canonical_Pathways	REACTOME_DISEASE	1072	24	0.000291762	0.0294544	HEYL:VPS37B:GTF2H3:STRA6:CYP11A1:CSK:MPI:NEIL1:SIN3A:CSPG4:RPL13:FDX1L:AP1M2:ELL:CD28:AHCY:GSS:DAG1:HYAL1:FGFR3:NELFA:NPM1:CDKN1A:TNKS	http://www.gsea-msigdb.org/gsea/msigdb/cards/REACTOME_DISEASE
Canonical_Pathways	REACTOME_NON_INTEGRIN_MEMBRANE_ECM_INTERACTIONS	59	5	0.000335941	0.0294544	COL11A1:LAMA3:NRXN1:LAMB2:DAG1	http://www.gsea-msigdb.org/gsea/msigdb/cards/REACTOME_NON_INTEGRIN_MEMBRANE_ECM_INTERACTIONS
Canonical_Pathways	REACTOME_ANTIGEN_PROCESSING:_UBIQUITINATION_PROTEASOME_DEGRADATION	308	11	0.000347742	0.0294544	KLHL20:UBE2Q2:NPEPPS:KEAP1:ITCH:ARIH2:RNF123:UBA7:TRAIP:UBE2D3:LONRF1	http://www.gsea-msigdb.org/gsea/msigdb/cards/REACTOME_ANTIGEN_PROCESSING:_UBIQUITINATION_PROTEASOME_DEGRADATION
Canonical_Pathways	REACTOME_LYSOSPHINGOLIPID_AND_LPA_RECEPTORS	14	3	0.000348255	0.0294544	S1PR2:S1PR5:DKFZP761J1410	http://www.gsea-msigdb.org/gsea/msigdb/cards/REACTOME_LYSOSPHINGOLIPID_AND_LPA_RECEPTORS
Canonical_Pathways	REACTOME_CS_DS_DEGRADATION	14	3	0.000348255	0.0294544	CSPG4:HYAL3:HYAL1	http://www.gsea-msigdb.org/gsea/msigdb/cards/REACTOME_CS_DS_DEGRADATION
Canonical_Pathways	PID_S1P_S1P4_PATHWAY	14	3	0.000348255	0.0294544	S1PR5:RHOA:GNAI2	http://www.gsea-msigdb.org/gsea/msigdb/cards/PID_S1P_S1P4_PATHWAY
Canonical_Pathways	REACTOME_NEGATIVE_REGULATORS_OF_DDX58_IFIH1_SIGNALING	34	4	0.00038178	0.0310938	PIN1:ITCH:UBA7:UBE2D3	http://www.gsea-msigdb.org/gsea/msigdb/cards/REACTOME_NEGATIVE_REGULATORS_OF_DDX58_IFIH1_SIGNALING
Canonical_Pathways	REACTOME_INNATE_IMMUNE_SYSTEM	1101	24	0.00042715	0.0335465	PRDX6:BIRC2:PIN1:SLC44A2:DNM2:ECSIT:ABI2:ITCH:CPNE1:SLPI:NCF4:NCKIPSD:IMPDH2:RHOA:APEH:UBA7:MAPKAPK3:UBE2D3:CTSB:DEFB134:CPNE3:ORM1:ORM2:LAMP2	http://www.gsea-msigdb.org/gsea/msigdb/cards/REACTOME_INNATE_IMMUNE_SYSTEM
Canonical_Pathways	REACTOME_CLASS_I_MHC_MEDIATED_ANTIGEN_PROCESSING_PRESENTATION	370	12	0.000452122	0.033626	KLHL20:UBE2Q2:NPEPPS:KEAP1:ITCH:NCF4:ARIH2:RNF123:UBA7:TRAIP:UBE2D3:LONRF1	http://www.gsea-msigdb.org/gsea/msigdb/cards/REACTOME_CLASS_I_MHC_MEDIATED_ANTIGEN_PROCESSING_PRESENTATION
Canonical_Pathways	KEGG_UBIQUITIN_MEDIATED_PROTEOLYSIS	134	7	0.000458745	0.033626	BIRC2:PML:UBE2Q2:KEAP1:ITCH:UBA7:UBE2D3	http://www.gsea-msigdb.org/gsea/msigdb/cards/KEGG_UBIQUITIN_MEDIATED_PROTEOLYSIS
Canonical_Pathways	REACTOME_METABOLIC_DISORDERS_OF_BIOLOGICAL_OXIDATION_ENZYMES	36	4	0.000477235	0.0338529	CYP11A1:FDX1L:AHCY:GSS	http://www.gsea-msigdb.org/gsea/msigdb/cards/REACTOME_METABOLIC_DISORDERS_OF_BIOLOGICAL_OXIDATION_ENZYMES
Canonical_Pathways	PID_CXCR4_PATHWAY	101	6	0.000594041	0.0408217	CSK:ITCH:RHOA:GNAI2:BLK:PTK2B	http://www.gsea-msigdb.org/gsea/msigdb/cards/PID_CXCR4_PATHWAY
Canonical_Pathways	REACTOME_HYALURONAN_METABOLISM	17	3	0.000636036	0.0423831	HYAL3:HYAL1:HYAL2	http://www.gsea-msigdb.org/gsea/msigdb/cards/REACTOME_HYALURONAN_METABOLISM
Canonical_Pathways	NABA_MATRISOME_ASSOCIATED	750	18	0.000754708	0.0488118	BMP8A:SERPINC1:OGFOD2:SEMA7A:LMAN1L:CSPG4:MMP24:GDF5:SLPI:LGALS1:P4HTM:MST1:SEMA3F:HYAL3:HYAL1:HYAL2:SPAM1:CTSB	http://www.gsea-msigdb.org/gsea/msigdb/cards/NABA_MATRISOME_ASSOCIATED
Canonical_Pathways	REACTOME_MET_PROMOTES_CELL_MOTILITY	41	4	0.000788373	0.0495324	COL11A1:LAMA3:LAMB2:COL27A1	http://www.gsea-msigdb.org/gsea/msigdb/cards/REACTOME_MET_PROMOTES_CELL_MOTILITY

### Sheet: Supp Table 11. MS-Pat
Supplementary Table 11. Pathway (GeneSet) enrichment analysis performed in FUMA based on MTAG of multiple sclerosis results. Genesets were limited to canonical pathways.
Category	GeneSet	No. Genes	No. Overlapping Genes	P-value	Adjusted P-value	Genes	Link
Canonical_Pathways	REACTOME_CYTOKINE_SIGNALING_IN_IMMUNE_SYSTEM	854	94	9.39444e-27	2.06584e-23	TNFRSF4:TNFRSF14:IFNLR1:GBP1:GBP2:VCAM1:S1PR1:PEA15:FASLG:TNFSF4:PPP2R5A:IL15RA:IL2RA:NFKB2:BIRC3:CASP1:TNFRSF1A:LTBR:STAT6:DUSP6:SOCS2:OASL:FLT3:KPNA3:NFKBIA:BATF:TRAF3:RASGRP1:IQGAP1:IL32:CIITA:SOCS1:BOLA2:MAPK3:BOLA2B:ITGAM:TNFRSF13B:CCL3:ERBB2:STAT5A:STAT3:ITGB3:ITGB3:KPNB1:TNFRSF11A:BCL2:SERPINB2:TNFSF14:FCER2:ICAM1:TYK2:SMARCA4:IL12RB1:PIK3R2:PIK3R2:IFI30:RELB:IRF3:TGFA:IL1R2:IL18RAP:EDAR:IL1B:STAT1:SP100:MMP9:CD40:CRKL:MAPK1:IL2RB:TNFRSF13C:CISH:CD80:CD86:PIK3CB:IL12A:EIF4A2:IL1RAP:IL7R:IL6ST:MEF2C:SQSTM1:HIST1H3H:CDKN1A:IL20RA:IFNGR1:CD36:GFRA2:NRG1:NRG1-IT2:CEBPD:IL7:RIPK2:MYC:IL11RA:LCN2:EDA	http://www.gsea-msigdb.org/gsea/msigdb/cards/REACTOME_CYTOKINE_SIGNALING_IN_IMMUNE_SYSTEM
Canonical_Pathways	REACTOME_INNATE_IMMUNE_SYSTEM	1101	101	1.42634e-22	1.56826e-19	CAP1:ATP6V0B:BCL10:CD58:FCER1A:CFH:CHIT1:C4BPA:CR2:GDI2:NFKB2:CTSD:TCN1:GSTP1:BIRC3:MMP8:CASP4:CASP1:CLEC4A:CLEC4D:CLEC4E:CLEC12A:OLR1:KLRK1:STAT6:ARHGAP9:DUSP6:LTA4H:CKAP4:HVCN1:OLFM4:NFKBIA:TRAF3:RASGRP1:ATP8B4:IQGAP1:SOCS1:MVP:ALDOA:MAPK3:ITGAL:ITGAM:ATP6V0D1:NLRP1:CLEC10A:JUP:DHX58:RAB5C:ATP6V0A1:VAT1:GRN:KPNB1:MPO:MALT1:BCL2:RETN:ICAM3:SLC44A2:PIK3R2:PIK3R2:RAB3A:CEACAM6:RELB:IRF3:QPCT:PPP3R1:IL1B:CAB39:BPI:SLPI:CTSA:MMP9:MAPK1:TOM1:GRAP2:ITPR1:LTF:CAMP:ACPP:PIK3CB:MME:S100P:TLR6:TXK:C7:C6:MEF2C:TMEM173:CD14:ATP6V0E1:CRISP3:VNN1:TNFAIP3:HEBP2:CARD11:ABCA13:CD36:RIPK2:CTSL:LCN2:FCN1:CYBB	http://www.gsea-msigdb.org/gsea/msigdb/cards/REACTOME_INNATE_IMMUNE_SYSTEM
Canonical_Pathways	REACTOME_ADAPTIVE_IMMUNE_SYSTEM	807	84	2.15831e-22	1.58204e-19	MIB2:TNFRSF14:BCL10:GLMN:VCAM1:CD160:CD1C:SH2D1B:PPP2R5A:ASB13:KIF11:COL17A1:CTSD:AMICA1:CD3E:CD3D:UBE4A:LAG3:KLRG1:KLRB1:CLEC2D:KLRF1:CLEC2B:KLRK1:ITGB7:DCTN2:KIF5A:NFKBIA:RASGRP1:SOCS1:ITGAL:CDC27:NPEPPS:CD79B:COLEC12:MEX3C:MALT1:ICAM1:ICAM4:ICAM5:ICAM3:KEAP1:AP1M2:PIK3R2:PIK3R2:IFI30:CD22:CD79A:LILRB4:NCR1:REL:PPP3R1:CD207:ANAPC1:CD28:CTLA4:ICOS:CTSA:CD40:UBE2L3:GRAP2:ITPR1:CD96:CD200:BTLA:CD80:CD86:PIK3CB:TLR6:KLHL5:DAPP1:SKP2:CD14:CD74:RNF130:BTN2A1:NFKBIE:CARD11:CD36:BLK:RIPK2:FBXO32:CTSL:CD99:CYBB	http://www.gsea-msigdb.org/gsea/msigdb/cards/REACTOME_ADAPTIVE_IMMUNE_SYSTEM
Canonical_Pathways	KEGG_HEMATOPOIETIC_CELL_LINEAGE	85	27	2.29641e-20	1.26245e-17	CD2:CD1C:CD1E:CR2:IL2RA:MS4A1:CD5:CD3E:CD3D:ITGA5:FLT3:ITGAM:ITGB3:ITGB3:FCER2:EPOR:CD22:CD37:IL1R2:IL1B:MME:GP5:CD38:IL7R:CD14:CD36:IL7:IL11RA	http://www.gsea-msigdb.org/gsea/msigdb/cards/KEGG_HEMATOPOIETIC_CELL_LINEAGE
Canonical_Pathways	REACTOME_SIGNALING_BY_INTERLEUKINS	631	69	9.74865e-20	4.28746e-17	IFNLR1:VCAM1:S1PR1:PEA15:FASLG:PPP2R5A:IL15RA:IL2RA:NFKB2:CASP1:TNFRSF1A:STAT6:DUSP6:SOCS2:FLT3:NFKBIA:BATF:RASGRP1:IQGAP1:IL32:SOCS1:BOLA2:MAPK3:BOLA2B:ITGAM:CCL3:ERBB2:STAT5A:STAT3:ITGB3:ITGB3:BCL2:SERPINB2:FCER2:ICAM1:TYK2:SMARCA4:IL12RB1:PIK3R2:PIK3R2:TGFA:IL1R2:IL18RAP:IL1B:STAT1:MMP9:CRKL:MAPK1:IL2RB:CISH:CD80:CD86:PIK3CB:IL12A:IL1RAP:IL7R:IL6ST:MEF2C:SQSTM1:HIST1H3H:CDKN1A:IL20RA:CD36:GFRA2:NRG1:NRG1-IT2:CEBPD:IL7:RIPK2:MYC:IL11RA:LCN2	http://www.gsea-msigdb.org/gsea/msigdb/cards/REACTOME_SIGNALING_BY_INTERLEUKINS
Canonical_Pathways	PID_IL12_2PATHWAY	63	22	7.30711e-18	2.67806e-15	FASLG:IL2RA:NFKB2:CD3E:CD3D:STAT6:SOCS1:CCL3:STAT5A:STAT3:TBX21:TYK2:IL12RB1:RELB:PPP3R1:IL18RAP:IL1B:STAT1:IL2RB:EOMES:IL12A:RIPK2	http://www.gsea-msigdb.org/gsea/msigdb/cards/PID_IL12_2PATHWAY
Canonical_Pathways	REACTOME_NEUTROPHIL_DEGRANULATION	476	56	1.13012e-17	3.55019e-15	CAP1:CD58:CHIT1:GDI2:CTSD:TCN1:GSTP1:MMP8:CLEC4D:CLEC12A:OLR1:ARHGAP9:LTA4H:CKAP4:HVCN1:OLFM4:ATP8B4:IQGAP1:MVP:ALDOA:ITGAL:ITGAM:JUP:RAB5C:ATP6V0A1:VAT1:GRN:KPNB1:MPO:RETN:SLC44A2:RAB3A:CEACAM6:QPCT:CAB39:BPI:SLPI:CTSA:MMP9:MAPK1:TOM1:LTF:CAMP:ACPP:MME:S100P:TMEM173:CD14:CRISP3:VNN1:HEBP2:ABCA13:CD36:LCN2:FCN1:CYBB	http://www.gsea-msigdb.org/gsea/msigdb/cards/REACTOME_NEUTROPHIL_DEGRANULATION
Canonical_Pathways	KEGG_CELL_ADHESION_MOLECULES_CAMS	130	24	1.70424e-12	4.68454e-10	VCAM1:CD58:CD2:CD6:NRXN2:CADM1:ITGB7:SPN:ITGAL:ITGAM:CNTNAP1:PTPRM:CDH2:ICAM1:ICAM3:CD22:CD28:CTLA4:ICOS:CD40:CD80:CD86:CNTNAP2:CD99	http://www.gsea-msigdb.org/gsea/msigdb/cards/KEGG_CELL_ADHESION_MOLECULES_CAMS
Canonical_Pathways	KEGG_CYTOKINE_CYTOKINE_RECEPTOR_INTERACTION	265	34	2.53366e-12	6.19058e-10	TNFRSF4:TNFRSF14:IFNLR1:XCL1:FASLG:TNFSF4:IL15RA:IL2RA:CXCR5:TNFRSF1A:LTBR:FLT3:TNFRSF13B:CCL3:TNFRSF11A:TNFSF14:EPOR:IL12RB1:IL1R2:IL18RAP:EDAR:IL1B:CD40:IL2RB:TNFRSF13C:IL12A:IL1RAP:IL7R:IL6ST:IL20RA:IFNGR1:IL7:IL11RA:EDA	http://www.gsea-msigdb.org/gsea/msigdb/cards/KEGG_CYTOKINE_CYTOKINE_RECEPTOR_INTERACTION
Canonical_Pathways	REACTOME_IMMUNOREGULATORY_INTERACTIONS_BETWEEN_A_LYMPHOID_AND_A_NON_LYMPHOID_CELL	184	28	3.43933e-12	7.56309e-10	VCAM1:CD160:CD1C:SH2D1B:COL17A1:AMICA1:CD3E:CD3D:KLRG1:KLRB1:CLEC2D:KLRF1:CLEC2B:KLRK1:ITGB7:ITGAL:COLEC12:ICAM1:ICAM4:ICAM5:ICAM3:CD22:LILRB4:NCR1:CD40:CD96:CD200:CD99	http://www.gsea-msigdb.org/gsea/msigdb/cards/REACTOME_IMMUNOREGULATORY_INTERACTIONS_BETWEEN_A_LYMPHOID_AND_A_NON_LYMPHOID_CELL
Canonical_Pathways	KEGG_JAK_STAT_SIGNALING_PATHWAY	155	25	1.33147e-11	2.66173e-09	IFNLR1:IL15RA:IL2RA:STAT6:SOCS2:SPRY2:SOCS1:STAT5A:STAT3:TYK2:EPOR:IL12RB1:PIK3R2:PIK3R2:STAT1:IL2RB:CISH:PIK3CB:IL12A:IL7R:IL6ST:IL20RA:IFNGR1:IL7:MYC:IL11RA	http://www.gsea-msigdb.org/gsea/msigdb/cards/KEGG_JAK_STAT_SIGNALING_PATHWAY
Canonical_Pathways	REACTOME_INTERLEUKIN_4_AND_INTERLEUKIN_13_SIGNALING	111	21	2.54749e-11	4.66828e-09	VCAM1:S1PR1:FASLG:STAT6:BATF:SOCS1:ITGAM:STAT3:BCL2:FCER2:ICAM1:TYK2:IL1B:STAT1:MMP9:IL12A:CDKN1A:CD36:CEBPD:MYC:LCN2	http://www.gsea-msigdb.org/gsea/msigdb/cards/REACTOME_INTERLEUKIN_4_AND_INTERLEUKIN_13_SIGNALING
Canonical_Pathways	KEGG_PATHWAYS_IN_CANCER	325	35	1.74564e-10	2.95281e-08	FASLG:LAMC1:NFKB2:GSTP1:BIRC3:ETS1:GLI1:CDK4:FLT3:NFKBIA:TRAF3:AXIN1:MAPK3:ERBB2:JUP:STAT5A:STAT3:FZD2:AXIN2:PRKCA:BCL2:PIK3R2:PIK3R2:FGF21:TGFA:STAT1:MMP9:CRKL:MAPK1:GSK3B:PIK3CB:LEF1:SKP2:CDKN1A:MYC:CDKN2B	http://www.gsea-msigdb.org/gsea/msigdb/cards/KEGG_PATHWAYS_IN_CANCER
Canonical_Pathways	NABA_MATRISOME	1024	70	5.80956e-10	9.12516e-08	MEGF6:COL8A2:OVGP1:ADAM15:SEMA4A:XCL1:FASLG:TNFSF4:LAMC1:PLXDC2:SPOCK2:FGFBP3:COL17A1:HTRA1:CTSD:MMP8:VWA5A:CLEC4A:CLEC4D:CLEC4E:CLEC2D:CLEC2B:CLEC12A:CLEC1B:CLEC12B:NELL2:OGFOD2:GAS6:SEMA4B:IGFALS:CLEC10A:LGALS9B:MMP28:CCL3:PLXDC1:COLEC12:SERPINB2:SERPINB8:TNFSF14:COL5A3:CLC:FGF21:VIT:TGFA:LOXL3:FBLN7:IL1B:ADAM23:TGM2:SLPI:CTSA:MMP9:ADAMTS1:COL6A2:COLQ:CSTA:IL12A:SPON2:S100P:IGFBP7:TGFBI:ADAM19:COL19A1:IGFBP3:NRG1:NRG1-IT2:IL7:PCSK5:CTSL:FCN1:EDA	http://www.gsea-msigdb.org/gsea/msigdb/cards/NABA_MATRISOME
Canonical_Pathways	KEGG_T_CELL_RECEPTOR_SIGNALING_PATHWAY	108	19	8.20171e-10	1.20237e-07	BCL10:CD3E:CD3D:CDK4:NFKBIA:RASGRP1:MAPK3:MALT1:PIK3R2:PIK3R2:PPP3R1:CD28:CTLA4:ICOS:MAPK1:GRAP2:GSK3B:PIK3CB:NFKBIE:CARD11	http://www.gsea-msigdb.org/gsea/msigdb/cards/KEGG_T_CELL_RECEPTOR_SIGNALING_PATHWAY
Canonical_Pathways	KEGG_B_CELL_RECEPTOR_SIGNALING_PATHWAY	75	16	9.21841e-10	1.26696e-07	BCL10:CR2:NFKBIA:MAPK3:CD79B:MALT1:PIK3R2:PIK3R2:CD22:CD79A:PPP3R1:MAPK1:GSK3B:PIK3CB:DAPP1:NFKBIE:CARD11	http://www.gsea-msigdb.org/gsea/msigdb/cards/KEGG_B_CELL_RECEPTOR_SIGNALING_PATHWAY
Canonical_Pathways	REACTOME_DISEASE	1072	71	1.66882e-09	2.15867e-07	MIB2:HES5:PRDX1:RPL5:LMNA:FASLG:PPP2R5A:TNKS2:NFKB2:OS9:CDK4:CYP27B1:VPS37B:GTF2H3:KPNA3:NFKBIA:SLC24A4:TRAF3:AMN:IQGAP1:AXIN1:MAPK3:ERBB2:STAT5A:STAT3:NAGLU:ITGB3:ITGB3:KPNB1:CD320:FDX1L:AP1M2:MVB12A:PIK3R2:PIK3R2:RPL13A:CYP1B1:XPO1:TGFA:BCL2L11:STAT1:CD28:ICOS:CYP27A1:HDAC4:CTSA:CYP24A1:ADAMTS1:MAPK1:LTF:CD80:GSK3B:CD86:PIK3CB:SPON2:RBPJ:TLR6:PAPSS1:CYP2U1:RPL37:CD14:CDKN1A:DLL1:LFNG:CD36:ABCB4:TRIM24:AGK:NRG1:NRG1-IT2:HEY1:MYC:ABCA1:IDS:IDS	http://www.gsea-msigdb.org/gsea/msigdb/cards/REACTOME_DISEASE
Canonical_Pathways	REACTOME_METABOLISM_OF_LIPIDS	738	55	2.15415e-09	2.63165e-07	FAM213B:PPAP2B:RGL1:G0S2:AKR1C3:SCD:GDPD5:DGAT2:FAR2:VDR:PIP4K2C:B4GALNT1:CYP27B1:LTA4H:PITPNM2:ALOX5AP:GALC:GDE1:CDIPT:GDPD3:DPEP2:HSD17B1:KPNB1:OSBPL7:GDPD1:FDX1L:SLC44A2:CARM1:PIK3R2:PIK3R2:MBOAT2:CYP1B1:CYP27A1:CTSA:CYP24A1:SLC25A1:MED15:ABHD5:PIK3CB:PPM1L:SPTSSB:MED28:AGPAT9:CYP2U1:HADH:ECI2:ELOVL4:ME1:SYNJ2:CD36:ABCB4:PON2:AGK:INSIG1:EPHX2:ABCA1	http://www.gsea-msigdb.org/gsea/msigdb/cards/REACTOME_METABOLISM_OF_LIPIDS
Canonical_Pathways	PID_IL12_STAT4_PATHWAY	33	11	2.35356e-09	2.72393e-07	IL2RA:PRF1:CD3E:CD3D:STAT3:TBX21:PPP3R1:IL18RAP:CD28:CD80:CD86	http://www.gsea-msigdb.org/gsea/msigdb/cards/PID_IL12_STAT4_PATHWAY
Canonical_Pathways	BIOCARTA_IL2RB_PATHWAY	37	11	9.28654e-09	1.02106e-06	FASLG:IL2RA:SOCS1:MAPK3:STAT5A:RPS6KB1:BCL2:CRKL:MAPK1:IL2RB:MYC	http://www.gsea-msigdb.org/gsea/msigdb/cards/BIOCARTA_IL2RB_PATHWAY
Canonical_Pathways	REACTOME_EXTRACELLULAR_MATRIX_ORGANIZATION	299	30	1.77956e-08	1.86345e-06	COL8A2:VCAM1:ADAM15:LAMC1:COLGALT2:COL17A1:HTRA1:CTSD:MMP8:TRAPPC4:ITGB7:ITGA5:ITGAL:ITGAM:ITGB3:ITGB3:PRKCA:COL5A3:ICAM1:ICAM4:ICAM5:ICAM3:COLGALT1:CEACAM6:LOXL3:MMP9:ADAMTS1:COL6A2:ADAM19:COL19A1:CTSL	http://www.gsea-msigdb.org/gsea/msigdb/cards/REACTOME_EXTRACELLULAR_MATRIX_ORGANIZATION
Canonical_Pathways	PID_KIT_PATHWAY	52	12	4.57417e-08	4.51909e-06	SOCS1:MAPK3:STAT5A:STAT3:RPS6KB1:BCL2:EPOR:STAT1:CRKL:GRAP2:GSK3B:STAP1	http://www.gsea-msigdb.org/gsea/msigdb/cards/PID_KIT_PATHWAY
Canonical_Pathways	PID_IL27_PATHWAY	26	9	4.72665e-08	4.51909e-06	STAT5A:STAT3:TBX21:TYK2:IL12RB1:IL1B:STAT1:IL12A:IL6ST	http://www.gsea-msigdb.org/gsea/msigdb/cards/PID_IL27_PATHWAY
Canonical_Pathways	REACTOME_INTERLEUKIN_7_SIGNALING	34	10	4.96072e-08	4.54526e-06	SOCS2:SOCS1:STAT5A:STAT3:SMARCA4:PIK3R2:PIK3R2:CISH:IL7R:HIST1H3H:IL7	http://www.gsea-msigdb.org/gsea/msigdb/cards/REACTOME_INTERLEUKIN_7_SIGNALING
Canonical_Pathways	REACTOME_DISEASES_OF_SIGNAL_TRANSDUCTION	386	34	5.27279e-08	4.63795e-06	MIB2:HES5:LMNA:PPP2R5A:TNKS2:OS9:IQGAP1:AXIN1:MAPK3:ERBB2:STAT5A:STAT3:ITGB3:ITGB3:PIK3R2:PIK3R2:TGFA:BCL2L11:STAT1:CD28:ICOS:HDAC4:MAPK1:CD80:GSK3B:CD86:PIK3CB:RBPJ:PAPSS1:CDKN1A:DLL1:TRIM24:AGK:NRG1:NRG1-IT2:HEY1:MYC	http://www.gsea-msigdb.org/gsea/msigdb/cards/REACTOME_DISEASES_OF_SIGNAL_TRANSDUCTION
Canonical_Pathways	PID_CD8_TCR_PATHWAY	53	12	5.74761e-08	4.86115e-06	BCL10:PRF1:CD3E:CD3D:RASGRP1:PRKCA:MALT1:CD28:GRAP2:CD80:CD86:CARD11	http://www.gsea-msigdb.org/gsea/msigdb/cards/PID_CD8_TCR_PATHWAY
Canonical_Pathways	NABA_MATRISOME_ASSOCIATED	750	52	6.23813e-08	5.08061e-06	MEGF6:OVGP1:ADAM15:SEMA4A:XCL1:FASLG:TNFSF4:PLXDC2:FGFBP3:HTRA1:CTSD:MMP8:CLEC4A:CLEC4D:CLEC4E:CLEC2D:CLEC2B:CLEC12A:CLEC1B:CLEC12B:OGFOD2:SEMA4B:CLEC10A:LGALS9B:MMP28:CCL3:PLXDC1:COLEC12:SERPINB2:SERPINB8:TNFSF14:CLC:FGF21:TGFA:LOXL3:IL1B:ADAM23:TGM2:SLPI:CTSA:MMP9:ADAMTS1:CSTA:IL12A:S100P:ADAM19:NRG1:NRG1-IT2:IL7:PCSK5:CTSL:FCN1:EDA	http://www.gsea-msigdb.org/gsea/msigdb/cards/NABA_MATRISOME_ASSOCIATED
Canonical_Pathways	KEGG_PRIMARY_IMMUNODEFICIENCY	35	10	6.75321e-08	5.30368e-06	CD3E:CD3D:UNG:CIITA:TNFRSF13B:CD79A:ICOS:CD40:TNFRSF13C:IL7R	http://www.gsea-msigdb.org/gsea/msigdb/cards/KEGG_PRIMARY_IMMUNODEFICIENCY
Canonical_Pathways	REACTOME_TNFR2_NON_CANONICAL_NF_KB_PATHWAY	100	16	7.05882e-08	5.35253e-06	TNFRSF4:TNFRSF14:TNFSF4:NFKB2:BIRC3:TNFRSF1A:LTBR:TRAF3:TNFRSF13B:TNFRSF11A:TNFSF14:RELB:EDAR:CD40:TNFRSF13C:EDA	http://www.gsea-msigdb.org/gsea/msigdb/cards/REACTOME_TNFR2_NON_CANONICAL_NF_KB_PATHWAY
Canonical_Pathways	PID_IL2_1PATHWAY	55	12	8.93095e-08	6.54638e-06	IL2RA:SOCS2:SOCS1:MAPK3:STAT5A:STAT3:BCL2:STAT1:MAPK1:IL2RB:CISH:MYC	http://www.gsea-msigdb.org/gsea/msigdb/cards/PID_IL2_1PATHWAY
Canonical_Pathways	KEGG_TOLL_LIKE_RECEPTOR_SIGNALING_PATHWAY	102	16	9.3915e-08	6.66191e-06	NFKBIA:TRAF3:MAPK3:CCL3:PIK3R2:PIK3R2:IRF3:IL1B:STAT1:CD40:MAPK1:CD80:CD86:PIK3CB:IL12A:TLR6:CD14	http://www.gsea-msigdb.org/gsea/msigdb/cards/KEGG_TOLL_LIKE_RECEPTOR_SIGNALING_PATHWAY
Canonical_Pathways	REACTOME_INTERLEUKIN_10_SIGNALING	46	11	1.12412e-07	7.7248e-06	TNFRSF1A:CCL3:STAT3:FCER2:ICAM1:TYK2:IL1R2:IL1B:CD80:CD86:IL12A	http://www.gsea-msigdb.org/gsea/msigdb/cards/REACTOME_INTERLEUKIN_10_SIGNALING
Canonical_Pathways	PID_IL23_PATHWAY	37	10	1.2116e-07	8.07368e-06	CD3E:NFKBIA:STAT5A:STAT3:MPO:TYK2:IL12RB1:IL18RAP:IL1B:STAT1	http://www.gsea-msigdb.org/gsea/msigdb/cards/PID_IL23_PATHWAY
Canonical_Pathways	REACTOME_HEMOSTASIS	673	47	2.17311e-07	1.40549e-05	CAP1:CD58:CD2:TAGLN2:F5:KIF21B:PPP2R5A:KIF11:HBG1:AMICA1:CLEC1B:OLR1:ITGA5:KIF5A:GAS6:SLC7A8:RASGRP1:SPN:ALDOA:MAPK3:ITGAL:ITGAM:ITGB3:ITGB3:PRKCA:KIF19:SERPINB2:SERPINB8:PIK3R2:PIK3R2:CEACAM6:PLEK:MERTK:DOCK10:DGKD:SIRPG:PDE9A:PPIL2:MAPK1:VPREB3:ITPR1:PIK3CB:GP5:CD74:HIST1H3H:PHACTR2:CD36:FAM49B:CD99	http://www.gsea-msigdb.org/gsea/msigdb/cards/REACTOME_HEMOSTASIS
Canonical_Pathways	PID_NFKAPPAB_CANONICAL_PATHWAY	23	8	2.57554e-07	1.61817e-05	BCL10:TNFRSF1A:NFKBIA:PRKCA:MALT1:XPO1:TNFAIP3:RIPK2	http://www.gsea-msigdb.org/gsea/msigdb/cards/PID_NFKAPPAB_CANONICAL_PATHWAY
Canonical_Pathways	PID_CD40_PATHWAY	31	9	2.65457e-07	1.6215e-05	C4BPA:BIRC3:NFKBIA:TRAF3:STAT5A:CD40:TDP2:TNFAIP3:MYC	http://www.gsea-msigdb.org/gsea/msigdb/cards/PID_CD40_PATHWAY
Canonical_Pathways	REACTOME_GROWTH_HORMONE_RECEPTOR_SIGNALING	24	8	3.75876e-07	2.2238e-05	SOCS2:SOCS1:MAPK3:STAT5A:STAT3:STAT1:MAPK1:CISH	http://www.gsea-msigdb.org/gsea/msigdb/cards/REACTOME_GROWTH_HORMONE_RECEPTOR_SIGNALING
Canonical_Pathways	REACTOME_TNF_RECEPTOR_SUPERFAMILY_TNFSF_MEMBERS_MEDIATING_NON_CANONICAL_NF_KB_PATHWAY	17	7	3.84286e-07	2.2238e-05	BIRC3:LTBR:TRAF3:TNFRSF11A:TNFSF14:CD40:TNFRSF13C	http://www.gsea-msigdb.org/gsea/msigdb/cards/REACTOME_TNF_RECEPTOR_SUPERFAMILY_TNFSF_MEMBERS_MEDIATING_NON_CANONICAL_NF_KB_PATHWAY
Canonical_Pathways	KEGG_ERBB_SIGNALING_PATHWAY	87	14	4.27839e-07	2.38066e-05	MAPK3:ERBB2:STAT5A:RPS6KB1:PRKCA:PIK3R2:PIK3R2:TGFA:CRKL:MAPK1:GSK3B:PIK3CB:CDKN1A:NRG1:NRG1-IT2:MYC	http://www.gsea-msigdb.org/gsea/msigdb/cards/KEGG_ERBB_SIGNALING_PATHWAY
Canonical_Pathways	PID_MYC_REPRESS_PATHWAY	63	12	4.33043e-07	2.38066e-05	GFI1:NDRG2:ZFP36L1:ERBB2:BRCA1:BCL2:ID2:CDKN1A:CEBPD:MYC:NDRG1:CDKN2B	http://www.gsea-msigdb.org/gsea/msigdb/cards/PID_MYC_REPRESS_PATHWAY
Canonical_Pathways	PID_PDGFRB_PATHWAY	129	17	4.99269e-07	2.67779e-05	S1PR1:LRP1:IQGAP1:MAPK3:STAT5A:STAT3:ITGB3:ITGB3:PRKCA:PIK3R2:PIK3R2:JUND:STAT1:MAPK1:YWHAH:PIK3CB:PPP2R2B:BLK:MYC	http://www.gsea-msigdb.org/gsea/msigdb/cards/PID_PDGFRB_PATHWAY
Canonical_Pathways	REACTOME_SIGNALING_BY_RECEPTOR_TYROSINE_KINASES	468	36	6.07996e-07	3.15878e-05	ATP6V0B:LAMC1:FGFBP3:STAT6:DUSP6:PXN:FLT3:SPRY2:SOCS1:MAPK3:ATP6V0D1:ERBB2:JUP:STAT5A:STAT3:ATP6V0A1:ITGB3:ITGB3:PRKCA:COL5A3:PIK3R2:PIK3R2:SPINT2:TGFA:STAT1:MMP9:COL6A2:CRKL:MAPK1:GRAP2:ITPR1:PIK3CB:MEF2C:ATP6V0E1:PTPRK:NRG1:NRG1-IT2:PCSK5:CYBB	http://www.gsea-msigdb.org/gsea/msigdb/cards/REACTOME_SIGNALING_BY_RECEPTOR_TYROSINE_KINASES
Canonical_Pathways	PID_CD8_TCR_DOWNSTREAM_PATHWAY	65	12	6.17678e-07	3.15878e-05	TNFRSF4:FASLG:IL2RA:PRF1:CD3E:CD3D:MAPK3:PRKCA:PPP3R1:MAPK1:IL2RB:EOMES	http://www.gsea-msigdb.org/gsea/msigdb/cards/PID_CD8_TCR_DOWNSTREAM_PATHWAY
Canonical_Pathways	BIOCARTA_THELPER_PATHWAY	12	6	6.65937e-07	3.25421e-05	CD2:CD3E:CD3D:ITGAL:ICAM1:CD28	http://www.gsea-msigdb.org/gsea/msigdb/cards/BIOCARTA_THELPER_PATHWAY
Canonical_Pathways	BIOCARTA_TCYTOTOXIC_PATHWAY	12	6	6.65937e-07	3.25421e-05	CD2:CD3E:CD3D:ITGAL:ICAM1:CD28	http://www.gsea-msigdb.org/gsea/msigdb/cards/BIOCARTA_TCYTOTOXIC_PATHWAY
Canonical_Pathways	REACTOME_POST_TRANSLATIONAL_PROTEIN_MODIFICATION	1427	78	8.46916e-07	4.04863e-05	BCL10:DPH5:HIST2H2BE:F5:NPL:LAMC1:UCHL5:CDC73:ASB13:STAMBPL1:TNKS2:IDE:NFKB2:TMEM132A:PRSS23:BIRC3:ARCN1:TRAPPC4:USP2:VDR:MBD6:DCTN2:OS9:SOCS2:CKAP4:TRIM13:GAS6:NFKBIA:TTLL5:TRAF3:PIGB:USP3:BLM:AXIN1:INO80E:ASGR2:RAB5C:BECN1:BRCA1:NSF:COPZ2:AXIN2:CDH2:B4GALT6:KEAP1:ANO8:RAB3A:SAE1:NUCB1:PEX13:USP34:TGFA:TTL:PGAP1:SP100:HDAC4:CTSA:ADAMTS1:UBE2L3:CISH:B4GALT4:GOLGB1:SPON2:KLHL5:IGFBP7:SKP2:MAN2A1:MGAT1:GPLD1:RNF146:VNN1:TNFAIP3:IGFBP3:HIPK2:POLB:RIPK2:FBXO32:MYC	http://www.gsea-msigdb.org/gsea/msigdb/cards/REACTOME_POST_TRANSLATIONAL_PROTEIN_MODIFICATION
Canonical_Pathways	REACTOME_DEVELOPMENTAL_BIOLOGY	1100	64	1.09414e-06	5.05066e-05	KAZN:CAP1:GFI1:RPL5:HIST2H2BE:SEMA4A:LAMC1:CACNA1S:HHEX:ABLIM1:KIAA1598:DPYSL4:NELL2:KRT86:KRT72:HOXC4:HOXC4:ITGA5:AGAP2:CDK4:TSC22D1:MAPK3:ERBB2:JUP:STAT3:CNTNAP1:ITGB3:ITGB3:HOXB2:HOXB3:PRKCA:CDH2:DSC2:COL5A3:CARM1:PIK3R2:PIK3R2:RPL13A:MYH14:ADAM23:EPHA4:PRNP:MMP9:COL6A2:MED15:MAPK1:CACNA1I:EOMES:GSK3B:CSTA:EPHB1:PIK3CB:MED28:RBPJ:LEF1:RPL37:MEF2C:RGMB:EBF1:HIST1H3H:CDKN1A:EZR:CD36:GFRA2:DPYSL2:CEBPD:MYC	http://www.gsea-msigdb.org/gsea/msigdb/cards/REACTOME_DEVELOPMENTAL_BIOLOGY
Canonical_Pathways	KEGG_INTESTINAL_IMMUNE_NETWORK_FOR_IGA_PRODUCTION	46	10	1.10246e-06	5.05066e-05	IL15RA:LTBR:ITGB7:TNFRSF13B:CD28:ICOS:CD40:TNFRSF13C:CD80:CD86	http://www.gsea-msigdb.org/gsea/msigdb/cards/KEGG_INTESTINAL_IMMUNE_NETWORK_FOR_IGA_PRODUCTION
Canonical_Pathways	KEGG_ACUTE_MYELOID_LEUKEMIA	57	11	1.14068e-06	5.11911e-05	FLT3:MAPK3:JUP:STAT5A:STAT3:RPS6KB1:PIK3R2:PIK3R2:MAPK1:PIK3CB:LEF1:MYC	http://www.gsea-msigdb.org/gsea/msigdb/cards/KEGG_ACUTE_MYELOID_LEUKEMIA
Canonical_Pathways	BIOCARTA_CTL_PATHWAY	13	6	1.20435e-06	5.20518e-05	FASLG:PRF1:CD3E:CD3D:ITGAL:ICAM1	http://www.gsea-msigdb.org/gsea/msigdb/cards/BIOCARTA_CTL_PATHWAY
Canonical_Pathways	REACTOME_COSTIMULATION_BY_THE_CD28_FAMILY	69	12	1.2072e-06	5.20518e-05	TNFRSF14:PPP2R5A:CD3E:CD3D:PIK3R2:PIK3R2:CD28:CTLA4:ICOS:GRAP2:BTLA:CD80:CD86	http://www.gsea-msigdb.org/gsea/msigdb/cards/REACTOME_COSTIMULATION_BY_THE_CD28_FAMILY
Canonical_Pathways	BIOCARTA_CTLA4_PATHWAY	20	7	1.41244e-06	5.9062e-05	CD3E:CD3D:CD28:CTLA4:ICOS:CD80:CD86	http://www.gsea-msigdb.org/gsea/msigdb/cards/BIOCARTA_CTLA4_PATHWAY
Canonical_Pathways	REACTOME_TNFS_BIND_THEIR_PHYSIOLOGICAL_RECEPTORS	28	8	1.42351e-06	5.9062e-05	TNFRSF4:TNFRSF14:TNFSF4:TNFRSF1A:TNFRSF13B:TNFSF14:EDAR:EDA	http://www.gsea-msigdb.org/gsea/msigdb/cards/REACTOME_TNFS_BIND_THEIR_PHYSIOLOGICAL_RECEPTORS
Canonical_Pathways	REACTOME_INTEGRIN_CELL_SURFACE_INTERACTIONS	84	13	1.73835e-06	6.95024e-05	COL8A2:VCAM1:ITGB7:ITGA5:ITGAL:ITGAM:ITGB3:ITGB3:COL5A3:ICAM1:ICAM4:ICAM5:ICAM3:COL6A2	http://www.gsea-msigdb.org/gsea/msigdb/cards/REACTOME_INTEGRIN_CELL_SURFACE_INTERACTIONS
Canonical_Pathways	PID_CMYB_PATHWAY	84	13	1.73835e-06	6.95024e-05	BIRC3:ETS1:IQGAP1:MAF:ADORA2B:MPO:BCL2:TOM1:LEF1:CDKN1A:HIPK2:CEBPD:MYC	http://www.gsea-msigdb.org/gsea/msigdb/cards/PID_CMYB_PATHWAY
Canonical_Pathways	PID_INTEGRIN2_PATHWAY	29	8	1.91269e-06	7.51072e-05	VCAM1:ITGAL:ITGAM:ICAM1:ICAM4:ICAM3:SPON2:TGFBI	http://www.gsea-msigdb.org/gsea/msigdb/cards/PID_INTEGRIN2_PATHWAY
Canonical_Pathways	REACTOME_TOLL_LIKE_RECEPTOR_4_TLR4_CASCADE	127	16	1.97143e-06	7.60559e-05	NFKB2:BIRC3:DUSP6:NFKBIA:TRAF3:SOCS1:MAPK3:ITGAM:IRF3:BPI:MAPK1:TLR6:MEF2C:CD14:CD36:RIPK2	http://www.gsea-msigdb.org/gsea/msigdb/cards/REACTOME_TOLL_LIKE_RECEPTOR_4_TLR4_CASCADE
Canonical_Pathways	BIOCARTA_TH1TH2_PATHWAY	21	7	2.0622e-06	7.81857e-05	IL2RA:IL12RB1:CD28:CD40:CD86:IL12A:IFNGR1	http://www.gsea-msigdb.org/gsea/msigdb/cards/BIOCARTA_TH1TH2_PATHWAY
Canonical_Pathways	REACTOME_CELL_SURFACE_INTERACTIONS_AT_THE_VASCULAR_WALL	193	20	2.49271e-06	9.29061e-05	CD58:CD2:AMICA1:OLR1:ITGA5:GAS6:SLC7A8:SPN:ITGAL:ITGAM:ITGB3:ITGB3:PIK3R2:PIK3R2:CEACAM6:MERTK:SIRPG:PPIL2:VPREB3:PIK3CB:CD74:CD99	http://www.gsea-msigdb.org/gsea/msigdb/cards/REACTOME_CELL_SURFACE_INTERACTIONS_AT_THE_VASCULAR_WALL
Canonical_Pathways	PID_IL2_STAT5_PATHWAY	30	8	2.53778e-06	9.30097e-05	FASLG:IL2RA:PRF1:STAT5A:BCL2:IL2RB:MYC:FOXP3	http://www.gsea-msigdb.org/gsea/msigdb/cards/PID_IL2_STAT5_PATHWAY
Canonical_Pathways	KEGG_NOD_LIKE_RECEPTOR_SIGNALING_PATHWAY	62	11	2.73036e-06	9.84273e-05	BIRC3:CASP5:CASP1:NFKBIA:MAPK3:NLRP1:IL1B:MAPK1:CARD6:TNFAIP3:RIPK2	http://www.gsea-msigdb.org/gsea/msigdb/cards/KEGG_NOD_LIKE_RECEPTOR_SIGNALING_PATHWAY
Canonical_Pathways	PID_IFNG_PATHWAY	40	9	2.80613e-06	9.95273e-05	CASP1:SOCS1:MAPK3:STAT3:IL1B:STAT1:CRKL:MAPK1:IFNGR1	http://www.gsea-msigdb.org/gsea/msigdb/cards/PID_IFNG_PATHWAY
Canonical_Pathways	PID_BCR_5PATHWAY	63	11	3.21633e-06	0.000112265	BCL10:ETS1:NFKBIA:MAPK3:CD79B:MALT1:CD22:CD79A:MAPK1:DAPP1:CARD11	http://www.gsea-msigdb.org/gsea/msigdb/cards/PID_BCR_5PATHWAY
Canonical_Pathways	KEGG_MAPK_SIGNALING_PATHWAY	267	24	3.27937e-06	0.000112677	FASLG:CACNA1S:NFKB2:TNFRSF1A:DUSP6:RASGRP1:TAOK2:MAPK3:MAPT:PRKCA:JUND:RELB:FGF21:PPP3R1:IL1R2:IL1B:CRKL:MAPK1:CACNA1I:CACNA2D3:MEF2C:CD14:MAP3K4:MYC	http://www.gsea-msigdb.org/gsea/msigdb/cards/KEGG_MAPK_SIGNALING_PATHWAY
Canonical_Pathways	REACTOME_NUCLEOTIDE_LIKE_PURINERGIC_RECEPTORS	15	6	3.33127e-06	0.000112699	P2RY2:LPAR6:ADORA2B:P2RY11:P2RY14:P2RY10	http://www.gsea-msigdb.org/gsea/msigdb/cards/REACTOME_NUCLEOTIDE_LIKE_PURINERGIC_RECEPTORS
Canonical_Pathways	KEGG_ENDOMETRIAL_CANCER	52	10	3.61898e-06	0.000120578	AXIN1:MAPK3:ERBB2:AXIN2:PIK3R2:PIK3R2:MAPK1:GSK3B:PIK3CB:LEF1:MYC	http://www.gsea-msigdb.org/gsea/msigdb/cards/KEGG_ENDOMETRIAL_CANCER
Canonical_Pathways	PID_NFAT_3PATHWAY	53	10	4.33797e-06	0.000142376	MAPK3:KPNB1:PRKCA:BCL2:XPO1:PPP3R1:CABIN1:KB-318B8.7:YWHAH:GSK3B:RCAN2	http://www.gsea-msigdb.org/gsea/msigdb/cards/PID_NFAT_3PATHWAY
Canonical_Pathways	PID_TCR_PATHWAY	65	11	4.41977e-06	0.000142928	BCL10:CD3E:CD3D:RASGRP1:PRKCA:MALT1:CD28:GRAP2:CD80:CD86:CARD11	http://www.gsea-msigdb.org/gsea/msigdb/cards/PID_TCR_PATHWAY
Canonical_Pathways	REACTOME_TOLL_LIKE_RECEPTOR_CASCADES	153	17	5.44669e-06	0.000173584	NFKB2:BIRC3:DUSP6:NFKBIA:TRAF3:SOCS1:MAPK3:ITGAM:IRF3:BPI:MAPK1:TLR6:MEF2C:CD14:CD36:RIPK2:CTSL	http://www.gsea-msigdb.org/gsea/msigdb/cards/REACTOME_TOLL_LIKE_RECEPTOR_CASCADES
Canonical_Pathways	NABA_ECM_AFFILIATED	170	18	5.77581e-06	0.000181443	OVGP1:SEMA4A:PLXDC2:CLEC4A:CLEC4D:CLEC4E:CLEC2D:CLEC2B:CLEC12A:CLEC1B:CLEC12B:SEMA4B:CLEC10A:LGALS9B:PLXDC1:COLEC12:CLC:FCN1	http://www.gsea-msigdb.org/gsea/msigdb/cards/NABA_ECM_AFFILIATED
Canonical_Pathways	REACTOME_NEGATIVE_REGULATION_OF_THE_PI3K_AKT_NETWORK	110	14	7.54312e-06	0.000233624	PPP2R5A:PIP4K2C:MAPK3:ERBB2:PIK3R2:PIK3R2:TGFA:CD28:ICOS:MAPK1:CD80:CD86:PIK3CB:IL1RAP:NRG1:NRG1-IT2	http://www.gsea-msigdb.org/gsea/msigdb/cards/REACTOME_NEGATIVE_REGULATION_OF_THE_PI3K_AKT_NETWORK
Canonical_Pathways	PID_NFAT_TFPATHWAY	45	9	7.92044e-06	0.000241903	FASLG:BATF3:IL2RA:CDK4:MAF:TBX21:CTLA4:PTPRK:FOXP3	http://www.gsea-msigdb.org/gsea/msigdb/cards/PID_NFAT_TFPATHWAY
Canonical_Pathways	KEGG_SMALL_CELL_LUNG_CANCER	84	12	1.01315e-05	0.000305194	LAMC1:BIRC3:CDK4:NFKBIA:TRAF3:BCL2:PIK3R2:PIK3R2:FHIT:PIK3CB:SKP2:MYC:CDKN2B	http://www.gsea-msigdb.org/gsea/msigdb/cards/KEGG_SMALL_CELL_LUNG_CANCER
Canonical_Pathways	PID_ANTHRAX_PATHWAY	18	6	1.14125e-05	0.000337913	VCAM1:CASP1:MAPK3:NLRP1:IL1B:MAPK1	http://www.gsea-msigdb.org/gsea/msigdb/cards/PID_ANTHRAX_PATHWAY
Canonical_Pathways	PID_LKB1_PATHWAY	47	9	1.1525e-05	0.000337913	CTSD:MAPT:CDC37:BRSK1:CAB39:YWHAH:GSK3B:EZR:MYC	http://www.gsea-msigdb.org/gsea/msigdb/cards/PID_LKB1_PATHWAY
Canonical_Pathways	REACTOME_SIGNALING_BY_RHO_GTPASES	449	32	1.20998e-05	0.000350098	SYDE2:HIST2H2BE:KIF14:PPP1R12B:PPP2R5A:NET1:GDI2:ARHGAP9:KIF5A:KNTC1:IQGAP1:MAPK3:ARHGAP27:PRKCA:TRIP10:PIK3R2:PIK3R2:LIN7B:MYH14:XPO1:RTKN:CHN1:PREX1:MAPK1:YWHAH:ARHGAP31:ARAP2:FAM13A:HIST1H3H:FGD2:TAGAP:CHN2:CYBB	http://www.gsea-msigdb.org/gsea/msigdb/cards/REACTOME_SIGNALING_BY_RHO_GTPASES
Canonical_Pathways	REACTOME_INTERLEUKIN_35_SIGNALLING	12	5	1.82114e-05	0.000505443	STAT3:TYK2:STAT1:IL12A:IL6ST	http://www.gsea-msigdb.org/gsea/msigdb/cards/REACTOME_INTERLEUKIN_35_SIGNALLING
Canonical_Pathways	BIOCARTA_BLYMPHOCYTE_PATHWAY	12	5	1.82114e-05	0.000505443	CR2:ITGAL:ICAM1:CD40:CD80	http://www.gsea-msigdb.org/gsea/msigdb/cards/BIOCARTA_BLYMPHOCYTE_PATHWAY
Canonical_Pathways	REACTOME_P2Y_RECEPTORS	12	5	1.82114e-05	0.000505443	P2RY2:LPAR6:P2RY11:P2RY14:P2RY10	http://www.gsea-msigdb.org/gsea/msigdb/cards/REACTOME_P2Y_RECEPTORS
Canonical_Pathways	KEGG_PROSTATE_CANCER	89	12	1.84874e-05	0.000505443	GSTP1:NFKBIA:MAPK3:ERBB2:BCL2:PIK3R2:PIK3R2:TGFA:MAPK1:GSK3B:PIK3CB:LEF1:CDKN1A	http://www.gsea-msigdb.org/gsea/msigdb/cards/KEGG_PROSTATE_CANCER
Canonical_Pathways	KEGG_COLORECTAL_CANCER	62	10	1.86179e-05	0.000505443	AXIN1:MAPK3:AXIN2:BCL2:PIK3R2:PIK3R2:MAPK1:GSK3B:PIK3CB:LEF1:MYC	http://www.gsea-msigdb.org/gsea/msigdb/cards/KEGG_COLORECTAL_CANCER
Canonical_Pathways	REACTOME_DEUBIQUITINATION	297	24	1.97172e-05	0.000528758	HIST2H2BE:UCHL5:STAMBPL1:TNKS2:IDE:BIRC3:USP2:MBD6:NFKBIA:TRAF3:USP3:AXIN1:INO80E:BECN1:BRCA1:AXIN2:KEAP1:USP34:SKP2:RNF146:TNFAIP3:POLB:RIPK2:MYC	http://www.gsea-msigdb.org/gsea/msigdb/cards/REACTOME_DEUBIQUITINATION
Canonical_Pathways	REACTOME_DOWNSTREAM_SIGNAL_TRANSDUCTION	29	7	2.23107e-05	0.000587065	STAT6:STAT5A:STAT3:PIK3R2:PIK3R2:STAT1:CRKL:PIK3CB	http://www.gsea-msigdb.org/gsea/msigdb/cards/REACTOME_DOWNSTREAM_SIGNAL_TRANSDUCTION
Canonical_Pathways	KEGG_LYSOSOME	121	14	2.27338e-05	0.000587065	ATP6V0B:LIPA:CTSD:ABCB9:GALC:GGA2:ATP6V0D1:ATP6V0A1:NAGLU:AP1M2:CTSA:AP3M2:CTSL:IDS:IDS	http://www.gsea-msigdb.org/gsea/msigdb/cards/KEGG_LYSOSOME
Canonical_Pathways	REACTOME_INTRINSIC_PATHWAY_FOR_APOPTOSIS	51	9	2.30435e-05	0.000587065	DIABLO:MAPK3:STAT3:BCL2:BBC3:PPP3R1:BCL2L11:MAPK1:YWHAH	http://www.gsea-msigdb.org/gsea/msigdb/cards/REACTOME_INTRINSIC_PATHWAY_FOR_APOPTOSIS
Canonical_Pathways	REACTOME_GENERIC_TRANSCRIPTION_PATHWAY	1211	64	2.3204e-05	0.000587065	PRDX1:ZNF697:HIST2H2BE:FASLG:IL2RA:CASP1:USP2:VDR:ITGA5:PIP4K2C:CDK4:SETD8:GTF2H3:ZNF839:ZNF774:BLM:AXIN1:RMI2:TMEM219:MAPK3:ZNF771:ITGAL:ZNF688:ZNF689:ZNF668:ZNF668:MAF:COX4I1:ERBB2:BRCA1:RETN:CARM1:SMARCA4:BBC3:TEAD2:TGFA:BCL2L11:STAT1:CTLA4:HDAC4:MED15:MAPK1:YWHAH:GSK3B:RBPJ:LEF1:SKP2:MEF2C:HIST1H3H:CDKN1A:PRDM1:DLL1:IGFBP3:LAMTOR4:HIPK2:BLK:HEY1:NBN:FBXO32:MYC:NDRG1:CDKN2B:CTSL:SURF1:FOXP3	http://www.gsea-msigdb.org/gsea/msigdb/cards/REACTOME_GENERIC_TRANSCRIPTION_PATHWAY
Canonical_Pathways	REACTOME_INTERFERON_GAMMA_SIGNALING	91	12	2.32263e-05	0.000587065	GBP1:GBP2:VCAM1:OASL:CIITA:SOCS1:ICAM1:IFI30:IRF3:STAT1:SP100:IFNGR1	http://www.gsea-msigdb.org/gsea/msigdb/cards/REACTOME_INTERFERON_GAMMA_SIGNALING
Canonical_Pathways	REACTOME_RHO_GTPASE_CYCLE	139	15	2.70842e-05	0.000676797	SYDE2:NET1:GDI2:ARHGAP9:ARHGAP27:TRIP10:PIK3R2:PIK3R2:CHN1:PREX1:ARHGAP31:ARAP2:FAM13A:FGD2:TAGAP:CHN2	http://www.gsea-msigdb.org/gsea/msigdb/cards/REACTOME_RHO_GTPASE_CYCLE
Canonical_Pathways	REACTOME_GLYCEROPHOSPHOLIPID_CATABOLISM	7	4	2.91486e-05	0.000720199	GDPD5:GDE1:GDPD3:GDPD1	http://www.gsea-msigdb.org/gsea/msigdb/cards/REACTOME_GLYCEROPHOSPHOLIPID_CATABOLISM
Canonical_Pathways	KEGG_NON_SMALL_CELL_LUNG_CANCER	54	9	3.70847e-05	0.000906103	CDK4:MAPK3:ERBB2:PRKCA:PIK3R2:PIK3R2:TGFA:MAPK1:FHIT:PIK3CB	http://www.gsea-msigdb.org/gsea/msigdb/cards/KEGG_NON_SMALL_CELL_LUNG_CANCER
Canonical_Pathways	REACTOME_SIGNALING_BY_SCF_KIT	43	8	4.40884e-05	0.00105819	SOCS1:STAT5A:STAT3:PRKCA:PIK3R2:PIK3R2:STAT1:MMP9:GRAP2	http://www.gsea-msigdb.org/gsea/msigdb/cards/REACTOME_SIGNALING_BY_SCF_KIT
Canonical_Pathways	REACTOME_TRANSPORT_OF_SMALL_MOLECULES	728	43	4.42718e-05	0.00105819	LDLRAP1:ATP6V0B:MCOLN2:MCOLN3:SLC30A7:LIPA:SLC15A3:SLC6A12:SCNN1A:OS9:ABCB9:SLC7A1:SLC7A8:SLC22A17:SLC24A4:AMN:ATP8B4:SLCO3A1:LMF1:RP11-161M6.2:ATP6V0D1:ATP6V0A1:WNK4:CA4:SLC26A11:SLC44A2:ANO8:FGF21:TRPM4:SLC17A7:SLC20A1:CYBRD1:SLC4A3:PLTP:SLC12A5:ATP9A:SLC4A7:SLC15A2:ATP6V0E1:TTYH3:ABCB4:PCSK5:ABCA1:LCN2	http://www.gsea-msigdb.org/gsea/msigdb/cards/REACTOME_TRANSPORT_OF_SMALL_MOLECULES
Canonical_Pathways	REACTOME_G_ALPHA_Q_SIGNALLING_EVENTS	217	19	4.79253e-05	0.0011332	XCL1:RGS18:RGS1:RGS2:P2RY2:LPAR5:ARHGEF25:LPAR6:GPR65:RASGRP1:MAPK3:PRKCA:P2RY11:PIK3R2:PIK3R2:DGKD:MAPK1:ITPR1:GHRL:P2RY10	http://www.gsea-msigdb.org/gsea/msigdb/cards/REACTOME_G_ALPHA_Q_SIGNALLING_EVENTS
Canonical_Pathways	REACTOME_INTERLEUKIN_2_FAMILY_SIGNALING	44	8	5.24383e-05	0.00121381	IL15RA:IL2RA:STAT5A:STAT3:PIK3R2:PIK3R2:STAT1:IL2RB:PIK3CB	http://www.gsea-msigdb.org/gsea/msigdb/cards/REACTOME_INTERLEUKIN_2_FAMILY_SIGNALING
Canonical_Pathways	PID_CERAMIDE_PATHWAY	44	8	5.24383e-05	0.00121381	CTSD:BIRC3:TNFRSF1A:NFKBIA:MAPK3:BCL2:MAPK1:MYC	http://www.gsea-msigdb.org/gsea/msigdb/cards/PID_CERAMIDE_PATHWAY
Canonical_Pathways	REACTOME_RAF_INDEPENDENT_MAPK1_3_ACTIVATION	23	6	5.43805e-05	0.00123281	PEA15:DUSP6:MAPK3:TYK2:MAPK1:IL6ST	http://www.gsea-msigdb.org/gsea/msigdb/cards/REACTOME_RAF_INDEPENDENT_MAPK1_3_ACTIVATION
Canonical_Pathways	BIOCARTA_HER2_PATHWAY	23	6	5.43805e-05	0.00123281	MAPK3:ERBB2:STAT3:CARM1:MAPK1:IL6ST	http://www.gsea-msigdb.org/gsea/msigdb/cards/BIOCARTA_HER2_PATHWAY
Canonical_Pathways	KEGG_LEUKOCYTE_TRANSENDOTHELIAL_MIGRATION	115	13	5.64082e-05	0.00126319	VCAM1:PXN:ITGAL:ITGAM:PRKCA:ICAM1:PIK3R2:PIK3R2:MMP9:PIK3CB:TXK:EZR:CD99:CYBB	http://www.gsea-msigdb.org/gsea/msigdb/cards/KEGG_LEUKOCYTE_TRANSENDOTHELIAL_MIGRATION
Canonical_Pathways	BIOCARTA_STAT3_PATHWAY	8	4	5.68694e-05	0.00126319	MAPK3:STAT3:TYK2:MAPK1	http://www.gsea-msigdb.org/gsea/msigdb/cards/BIOCARTA_STAT3_PATHWAY
Canonical_Pathways	REACTOME_INTERLEUKIN_12_FAMILY_SIGNALING	57	9	5.77652e-05	0.00127026	BOLA2:BOLA2B:STAT3:SERPINB2:TYK2:IL12RB1:STAT1:IL12A:IL6ST	http://www.gsea-msigdb.org/gsea/msigdb/cards/REACTOME_INTERLEUKIN_12_FAMILY_SIGNALING
Canonical_Pathways	KEGG_NATURAL_KILLER_CELL_MEDIATED_CYTOTOXICITY	132	14	6.01802e-05	0.00131026	SH2D1B:FASLG:PRF1:KLRK1:MAPK3:ITGAL:PRKCA:ICAM1:PIK3R2:PIK3R2:NCR1:PPP3R1:MAPK1:PIK3CB:IFNGR1	http://www.gsea-msigdb.org/gsea/msigdb/cards/KEGG_NATURAL_KILLER_CELL_MEDIATED_CYTOTOXICITY
Canonical_Pathways	BIOCARTA_NO2IL12_PATHWAY	15	5	6.39191e-05	0.00136464	CD2:CD3E:CD3D:TYK2:IL12RB1	http://www.gsea-msigdb.org/gsea/msigdb/cards/BIOCARTA_NO2IL12_PATHWAY
Canonical_Pathways	REACTOME_EICOSANOID_LIGAND_BINDING_RECEPTORS	15	5	6.39191e-05	0.00136464	PTGDR2:PTGDR:PTGER2:OXER1:PTGER4	http://www.gsea-msigdb.org/gsea/msigdb/cards/REACTOME_EICOSANOID_LIGAND_BINDING_RECEPTORS
Canonical_Pathways	PID_CXCR4_PATHWAY	101	12	6.62435e-05	0.00139115	RGS1:CD3E:CD3D:ITGA5:PXN:STAT5A:STAT3:PIK3R2:PIK3R2:STAT1:MMP9:PIK3CB:BLK	http://www.gsea-msigdb.org/gsea/msigdb/cards/PID_CXCR4_PATHWAY
Canonical_Pathways	REACTOME_SIGNALING_BY_PDGF	58	9	6.65202e-05	0.00139115	STAT6:STAT5A:STAT3:COL5A3:PIK3R2:PIK3R2:STAT1:COL6A2:CRKL:PIK3CB	http://www.gsea-msigdb.org/gsea/msigdb/cards/REACTOME_SIGNALING_BY_PDGF
Canonical_Pathways	SIG_CD40PATHWAYMAP	34	7	6.72304e-05	0.00139115	NFKB2:NFKBIA:TRAF3:MAPK3:CD40:MAPK1:NFKBIE	http://www.gsea-msigdb.org/gsea/msigdb/cards/SIG_CD40PATHWAYMAP
Canonical_Pathways	REACTOME_SIGNALING_BY_NUCLEAR_RECEPTORS	261	21	6.76913e-05	0.00139115	DHRS3:HIST2H2BE:AKR1C3:CTSD:AXIN1:MAPK3:BCL2:CARM1:PIK3R2:PIK3R2:JUND:XPO1:TGFA:DHRS9:MMP9:TFF3:MAPK1:CXXC5:HIST1H3H:ALDH8A1:MYC:ALDH1A1	http://www.gsea-msigdb.org/gsea/msigdb/cards/REACTOME_SIGNALING_BY_NUCLEAR_RECEPTORS
Canonical_Pathways	REACTOME_DISEASES_OF_IMMUNE_SYSTEM	24	6	7.06204e-05	0.00143791	NFKB2:NFKBIA:TRAF3:TLR6:CD14:CD36	http://www.gsea-msigdb.org/gsea/msigdb/cards/REACTOME_DISEASES_OF_IMMUNE_SYSTEM
Canonical_Pathways	PID_PS1_PATHWAY	46	8	7.31133e-05	0.0014616	AXIN1:MAPK3:MAPK1:GSK3B:RBPJ:DLL1:MYC:TLE1	http://www.gsea-msigdb.org/gsea/msigdb/cards/PID_PS1_PATHWAY
Canonical_Pathways	BIOCARTA_KERATINOCYTE_PATHWAY	46	8	7.31133e-05	0.0014616	FASLG:ETS1:TNFRSF1A:NFKBIA:MAPK3:PRKCA:BCL2:MAPK1	http://www.gsea-msigdb.org/gsea/msigdb/cards/BIOCARTA_KERATINOCYTE_PATHWAY
Canonical_Pathways	REACTOME_ARACHIDONIC_ACID_METABOLISM	59	9	7.63651e-05	0.00151285	FAM213B:AKR1C3:LTA4H:ALOX5AP:DPEP2:CYP1B1:CYP2U1:PON2:EPHX2	http://www.gsea-msigdb.org/gsea/msigdb/cards/REACTOME_ARACHIDONIC_ACID_METABOLISM
Canonical_Pathways	KEGG_CHRONIC_MYELOID_LEUKEMIA	73	10	7.92727e-05	0.00155644	CDK4:NFKBIA:MAPK3:STAT5A:PIK3R2:PIK3R2:CRKL:MAPK1:PIK3CB:CDKN1A:MYC	http://www.gsea-msigdb.org/gsea/msigdb/cards/KEGG_CHRONIC_MYELOID_LEUKEMIA
Canonical_Pathways	KEGG_PRION_DISEASES	35	7	8.18128e-05	0.00157813	LAMC1:MAPK3:IL1B:PRNP:MAPK1:C7:C6	http://www.gsea-msigdb.org/gsea/msigdb/cards/KEGG_PRION_DISEASES
Canonical_Pathways	KEGG_ALLOGRAFT_REJECTION	35	7	8.18128e-05	0.00157813	FASLG:PRF1:CD28:CD40:CD80:CD86:IL12A	http://www.gsea-msigdb.org/gsea/msigdb/cards/KEGG_ALLOGRAFT_REJECTION
Canonical_Pathways	KEGG_ARRHYTHMOGENIC_RIGHT_VENTRICULAR_CARDIOMYOPATHY_ARVC	74	10	8.91534e-05	0.00170477	LMNA:CACNA1S:ITGB7:ITGA5:JUP:ITGB3:ITGB3:CDH2:DSC2:CACNA2D3:LEF1	http://www.gsea-msigdb.org/gsea/msigdb/cards/KEGG_ARRHYTHMOGENIC_RIGHT_VENTRICULAR_CARDIOMYOPATHY_ARVC
Canonical_Pathways	BIOCARTA_CDMAC_PATHWAY	16	5	9.06139e-05	0.00171776	NFKBIA:MAPK3:PRKCA:MAPK1:MYC	http://www.gsea-msigdb.org/gsea/msigdb/cards/BIOCARTA_CDMAC_PATHWAY
Canonical_Pathways	PID_ERBB1_DOWNSTREAM_PATHWAY	105	12	9.69329e-05	0.00179995	DUSP6:IQGAP1:MAPK3:STAT3:PRKCA:PIK3R2:PIK3R2:STAT1:MAPK1:YWHAH:PIK3CB:MEF2C:CHN2	http://www.gsea-msigdb.org/gsea/msigdb/cards/PID_ERBB1_DOWNSTREAM_PATHWAY
Canonical_Pathways	REACTOME_ROS_AND_RNS_PRODUCTION_IN_PHAGOCYTES	36	7	9.88728e-05	0.00179995	ATP6V0B:HVCN1:ATP6V0D1:ATP6V0A1:MPO:ATP6V0E1:CYBB	http://www.gsea-msigdb.org/gsea/msigdb/cards/REACTOME_ROS_AND_RNS_PRODUCTION_IN_PHAGOCYTES
Canonical_Pathways	REACTOME_BH3_ONLY_PROTEINS_ASSOCIATE_WITH_AND_INACTIVATE_ANTI_APOPTOTIC_BCL_2_MEMBERS	9	4	9.98606e-05	0.00179995	STAT3:BCL2:BBC3:BCL2L11	http://www.gsea-msigdb.org/gsea/msigdb/cards/REACTOME_BH3_ONLY_PROTEINS_ASSOCIATE_WITH_AND_INACTIVATE_ANTI_APOPTOTIC_BCL_2_MEMBERS
Canonical_Pathways	BIOCARTA_TCAPOPTOSIS_PATHWAY	9	4	9.98606e-05	0.00179995	FASLG:CD3E:CD3D:CD28	http://www.gsea-msigdb.org/gsea/msigdb/cards/BIOCARTA_TCAPOPTOSIS_PATHWAY
Canonical_Pathways	REACTOME_PROSTANOID_LIGAND_RECEPTORS	9	4	9.98606e-05	0.00179995	PTGDR2:PTGDR:PTGER2:PTGER4	http://www.gsea-msigdb.org/gsea/msigdb/cards/REACTOME_PROSTANOID_LIGAND_RECEPTORS
Canonical_Pathways	BIOCARTA_IL22BP_PATHWAY	9	4	9.98606e-05	0.00179995	STAT5A:STAT3:TYK2:STAT1	http://www.gsea-msigdb.org/gsea/msigdb/cards/BIOCARTA_IL22BP_PATHWAY
Canonical_Pathways	REACTOME_TRANSPORT_OF_INORGANIC_CATIONS_ANIONS_AND_AMINO_ACIDS_OLIGOPEPTIDES	106	12	0.000106283	0.00190012	SLC15A3:SLC6A12:SLC7A1:SLC7A8:SLC24A4:SLC26A11:SLC17A7:SLC20A1:SLC4A3:SLC12A5:SLC4A7:SLC15A2	http://www.gsea-msigdb.org/gsea/msigdb/cards/REACTOME_TRANSPORT_OF_INORGANIC_CATIONS_ANIONS_AND_AMINO_ACIDS_OLIGOPEPTIDES
Canonical_Pathways	REACTOME_C_TYPE_LECTIN_RECEPTORS_CLRS	140	14	0.000114051	0.00201601	BCL10:NFKB2:CLEC4A:CLEC4D:CLEC4E:NFKBIA:CLEC10A:MALT1:ICAM3:RELB:PPP3R1:IL1B:ITPR1:CARD11	http://www.gsea-msigdb.org/gsea/msigdb/cards/REACTOME_C_TYPE_LECTIN_RECEPTORS_CLRS
Canonical_Pathways	REACTOME_INTERLEUKIN_20_FAMILY_SIGNALING	26	6	0.000114598	0.00201601	IFNLR1:STAT5A:STAT3:TYK2:STAT1:IL20RA	http://www.gsea-msigdb.org/gsea/msigdb/cards/REACTOME_INTERLEUKIN_20_FAMILY_SIGNALING
Canonical_Pathways	PID_ANGIOPOIETIN_RECEPTOR_PATHWAY	49	8	0.000116467	0.00203262	ETS1:ITGA5:PXN:MAPK3:STAT5A:RPS6KB1:MAPK1:CDKN1A	http://www.gsea-msigdb.org/gsea/msigdb/cards/PID_ANGIOPOIETIN_RECEPTOR_PATHWAY
Canonical_Pathways	REACTOME_AXON_GUIDANCE	551	34	0.000118814	0.00205725	CAP1:RPL5:SEMA4A:LAMC1:CACNA1S:ABLIM1:KIAA1598:DPYSL4:NELL2:ITGA5:AGAP2:MAPK3:ERBB2:CNTNAP1:ITGB3:ITGB3:PRKCA:COL5A3:PIK3R2:PIK3R2:RPL13A:MYH14:EPHA4:PRNP:MMP9:COL6A2:MAPK1:CACNA1I:GSK3B:EPHB1:PIK3CB:RPL37:RGMB:EZR:GFRA2:DPYSL2	http://www.gsea-msigdb.org/gsea/msigdb/cards/REACTOME_AXON_GUIDANCE
Canonical_Pathways	REACTOME_REGULATION_OF_INSULIN_LIKE_GROWTH_FACTOR_IGF_TRANSPORT_AND_UPTAKE_BY_INSULIN_LIKE_GROWTH_FACTOR_BINDING_PROTEINS_IGFBPS	124	13	0.000122878	0.002111	F5:LAMC1:TMEM132A:PRSS23:CKAP4:GAS6:GZMH:IGFALS:CDH2:ANO8:NUCB1:IGFBP7:IGFBP3	http://www.gsea-msigdb.org/gsea/msigdb/cards/REACTOME_REGULATION_OF_INSULIN_LIKE_GROWTH_FACTOR_IGF_TRANSPORT_AND_UPTAKE_BY_INSULIN_LIKE_GROWTH_FACTOR_BINDING_PROTEINS_IGFBPS
Canonical_Pathways	BIOCARTA_LAIR_PATHWAY	17	5	0.000125115	0.00213277	VCAM1:ITGAL:ICAM1:C7:C6	http://www.gsea-msigdb.org/gsea/msigdb/cards/BIOCARTA_LAIR_PATHWAY
Canonical_Pathways	REACTOME_COLLAGEN_DEGRADATION	63	9	0.000128867	0.00217984	COL8A2:COL17A1:CTSD:MMP8:COL5A3:MMP9:COL6A2:COL19A1:CTSL	http://www.gsea-msigdb.org/gsea/msigdb/cards/REACTOME_COLLAGEN_DEGRADATION
Canonical_Pathways	REACTOME_PROGRAMMED_CELL_DEATH	178	16	0.000136019	0.00228325	LMNA:FASLG:BIRC3:DIABLO:MAPK3:STAT3:MAPT:KPNB1:BCL2:BBC3:PPP3R1:BCL2L11:MAPK1:YWHAH:CD14:HIST1H1C	http://www.gsea-msigdb.org/gsea/msigdb/cards/REACTOME_PROGRAMMED_CELL_DEATH
Canonical_Pathways	PID_ERBB4_PATHWAY	38	7	0.000141677	0.00236021	MAPK3:ERBB2:STAT5A:PIK3R2:PIK3R2:MAPK1:PIK3CB:NRG1:NRG1-IT2	http://www.gsea-msigdb.org/gsea/msigdb/cards/PID_ERBB4_PATHWAY
Canonical_Pathways	SIG_IL4RECEPTOR_IN_B_LYPHOCYTES	27	6	0.000143513	0.00237191	STAT6:SOCS1:MAPK3:BCL2:MAPK1:GSK3B	http://www.gsea-msigdb.org/gsea/msigdb/cards/SIG_IL4RECEPTOR_IN_B_LYPHOCYTES
Canonical_Pathways	KEGG_NEUROTROPHIN_SIGNALING_PATHWAY	126	13	0.000144536	0.00237191	FASLG:NFKBIA:MAPK3:BCL2:PIK3R2:PIK3R2:CRKL:MAPK1:YWHAH:GSK3B:PIK3CB:NFKBIE:RIPK2:NGFRAP1	http://www.gsea-msigdb.org/gsea/msigdb/cards/KEGG_NEUROTROPHIN_SIGNALING_PATHWAY
Canonical_Pathways	PID_IL4_2PATHWAY	64	9	0.000145895	0.00237647	ETS1:STAT6:SOCS1:STAT5A:ITGB3:ITGB3:RPS6KB1:FCER2:TFF3:PARP14	http://www.gsea-msigdb.org/gsea/msigdb/cards/PID_IL4_2PATHWAY
Canonical_Pathways	REACTOME_VESICLE_MEDIATED_TRANSPORT	722	41	0.000153425	0.00247982	LDLRAP1:FNBP1L:F5:KIF21B:GDI2:KIF11:EXOC6:CD3D:ARCN1:TRAPPC4:CD163:LRP1:DCTN2:KIF5A:HIP1R:VPS37B:TBC1D4:GGA2:TBC1D10B:RAB5C:NSF:COPZ2:KIF19:CYTH1:COLEC12:TRIP10:AP1M2:MVB12A:RAB3A:TBC1D17:TGFA:MARCO:YWHAH:STAB1:GOLGB1:IL7R:RHOBTB3:MAN2A1:KIAA0319:SYNJ2:CD36	http://www.gsea-msigdb.org/gsea/msigdb/cards/REACTOME_VESICLE_MEDIATED_TRANSPORT
Canonical_Pathways	NABA_ECM_REGULATORS	237	19	0.000154495	0.00247982	ADAM15:HTRA1:CTSD:MMP8:OGFOD2:MMP28:SERPINB2:SERPINB8:LOXL3:ADAM23:TGM2:SLPI:CTSA:MMP9:ADAMTS1:CSTA:ADAM19:PCSK5:CTSL	http://www.gsea-msigdb.org/gsea/msigdb/cards/NABA_ECM_REGULATORS
Canonical_Pathways	PID_CASPASE_PATHWAY	51	8	0.000155752	0.00248188	LMNA:PRF1:BIRC3:CASP4:CASP1:TNFRSF1A:DIABLO:BCL2	http://www.gsea-msigdb.org/gsea/msigdb/cards/PID_CASPASE_PATHWAY
Canonical_Pathways	KEGG_FOCAL_ADHESION	199	17	0.000158381	0.00250561	LAMC1:BIRC3:ITGB7:ITGA5:PXN:MAPK3:ERBB2:ITGB3:ITGB3:PRKCA:BCL2:COL5A3:PIK3R2:PIK3R2:COL6A2:CRKL:MAPK1:GSK3B:PIK3CB	http://www.gsea-msigdb.org/gsea/msigdb/cards/KEGG_FOCAL_ADHESION
Canonical_Pathways	REACTOME_SIGNALING_BY_BRAF_AND_RAF_FUSIONS	65	9	0.000164759	0.00256985	LMNA:IQGAP1:MAPK3:ITGB3:ITGB3:BCL2L11:MAPK1:PAPSS1:TRIM24:AGK	http://www.gsea-msigdb.org/gsea/msigdb/cards/REACTOME_SIGNALING_BY_BRAF_AND_RAF_FUSIONS
Canonical_Pathways	REACTOME_GENE_EXPRESSION_TRANSCRIPTION	1478	71	0.000164779	0.00256985	PRDX1:RPAP2:MTF2:ZNF697:HIST2H2BE:FASLG:CDC73:IL2RA:CASP1:USP2:VDR:ITGA5:PIP4K2C:CDK4:SETD8:GTF2H3:ZNF839:ZNF774:BLM:AXIN1:RMI2:TMEM219:MAPK3:ZNF771:ITGAL:ZNF688:ZNF689:ZNF668:ZNF668:MAF:COX4I1:ERBB2:PTRF:BRCA1:RETN:CARM1:SMARCA4:BBC3:TEAD2:TGFA:BCL2L11:ZC3H8:POLR1B:STAT1:CTLA4:HDAC4:MED15:MAPK1:YWHAH:GSK3B:EAF2:RBPJ:LEF1:SKP2:MEF2C:HIST1H3H:CDKN1A:PRDM1:DLL1:IGFBP3:LAMTOR4:HIPK2:BLK:HEY1:NBN:FBXO32:MYC:NDRG1:CDKN2B:CTSL:SURF1:FOXP3	http://www.gsea-msigdb.org/gsea/msigdb/cards/REACTOME_GENE_EXPRESSION_TRANSCRIPTION
Canonical_Pathways	REACTOME_INTERFERON_SIGNALING	200	17	0.000168218	0.00260501	GBP1:GBP2:VCAM1:OASL:KPNA3:CIITA:SOCS1:MAPK3:KPNB1:ICAM1:TYK2:IFI30:IRF3:STAT1:SP100:EIF4A2:IFNGR1	http://www.gsea-msigdb.org/gsea/msigdb/cards/REACTOME_INTERFERON_SIGNALING
Canonical_Pathways	REACTOME_PLATELET_ACTIVATION_SIGNALING_AND_AGGREGATION	259	20	0.00017381	0.00267278	CAP1:TAGLN2:F5:CLEC1B:GAS6:RASGRP1:ALDOA:MAPK3:ITGB3:ITGB3:PRKCA:PIK3R2:PIK3R2:PLEK:DGKD:MAPK1:ITPR1:PIK3CB:GP5:PHACTR2:CD36:FAM49B	http://www.gsea-msigdb.org/gsea/msigdb/cards/REACTOME_PLATELET_ACTIVATION_SIGNALING_AND_AGGREGATION
Canonical_Pathways	PID_TCR_CALCIUM_PATHWAY	28	6	0.000177911	0.00271685	FASLG:BATF3:IL2RA:PPP3R1:CABIN1:KB-318B8.7:RCAN2	http://www.gsea-msigdb.org/gsea/msigdb/cards/PID_TCR_CALCIUM_PATHWAY
Canonical_Pathways	KEGG_TRYPTOPHAN_METABOLISM	40	7	0.000198382	0.00300304	WARS2:KMO:ALDH2:CYP1B1:KYNU:HADH:IDO1	http://www.gsea-msigdb.org/gsea/msigdb/cards/KEGG_TRYPTOPHAN_METABOLISM
Canonical_Pathways	REACTOME_TRIF_TICAM1_MEDIATED_TLR4_SIGNALING	97	11	0.000200749	0.00300304	NFKB2:BIRC3:DUSP6:NFKBIA:TRAF3:MAPK3:IRF3:MAPK1:MEF2C:CD14:RIPK2	http://www.gsea-msigdb.org/gsea/msigdb/cards/REACTOME_TRIF_TICAM1_MEDIATED_TLR4_SIGNALING
Canonical_Pathways	REACTOME_TOLL_LIKE_RECEPTOR_TLR1:TLR2_CASCADE	97	11	0.000200749	0.00300304	NFKB2:DUSP6:NFKBIA:SOCS1:MAPK3:MAPK1:TLR6:MEF2C:CD14:CD36:RIPK2	http://www.gsea-msigdb.org/gsea/msigdb/cards/REACTOME_TOLL_LIKE_RECEPTOR_TLR1:TLR2_CASCADE
Canonical_Pathways	PID_REG_GR_PATHWAY	82	10	0.000212746	0.003161	MAPK3:STAT5A:TBX21:ICAM1:SMARCA4:STAT1:MAPK1:YWHAH:GSK3B:CDKN1A	http://www.gsea-msigdb.org/gsea/msigdb/cards/PID_REG_GR_PATHWAY
Canonical_Pathways	BIOCARTA_BIOPEPTIDES_PATHWAY	29	6	0.000218502	0.00322474	MAPK3:STAT5A:STAT3:PRKCA:STAT1:MAPK1	http://www.gsea-msigdb.org/gsea/msigdb/cards/BIOCARTA_BIOPEPTIDES_PATHWAY
Canonical_Pathways	KEGG_TYPE_I_DIABETES_MELLITUS	41	7	0.000232909	0.00341445	FASLG:PRF1:IL1B:CD28:CD80:CD86:IL12A	http://www.gsea-msigdb.org/gsea/msigdb/cards/KEGG_TYPE_I_DIABETES_MELLITUS
Canonical_Pathways	REACTOME_NUCLEOTIDE_BINDING_DOMAIN_LEUCINE_RICH_REPEAT_CONTAINING_RECEPTOR_NLR_SIGNALING_PATHWAYS	54	8	0.000234604	0.00341652	NFKB2:BIRC3:CASP4:CASP1:NLRP1:BCL2:TNFAIP3:RIPK2	http://www.gsea-msigdb.org/gsea/msigdb/cards/REACTOME_NUCLEOTIDE_BINDING_DOMAIN_LEUCINE_RICH_REPEAT_CONTAINING_RECEPTOR_NLR_SIGNALING_PATHWAYS
Canonical_Pathways	REACTOME_INTERLEUKIN_6_SIGNALING	11	4	0.000248919	0.0035776	STAT3:TYK2:STAT1:IL6ST	http://www.gsea-msigdb.org/gsea/msigdb/cards/REACTOME_INTERLEUKIN_6_SIGNALING
Canonical_Pathways	REACTOME_INTERLEUKIN_27_SIGNALING	11	4	0.000248919	0.0035776	STAT3:TYK2:STAT1:IL6ST	http://www.gsea-msigdb.org/gsea/msigdb/cards/REACTOME_INTERLEUKIN_27_SIGNALING
Canonical_Pathways	REACTOME_OTHER_INTERLEUKIN_SIGNALING	288	21	0.000265902	0.00379688	IFNLR1:PEA15:PPP2R5A:IL2RA:DUSP6:FLT3:RASGRP1:IQGAP1:IL32:MAPK3:ERBB2:STAT5A:ITGB3:ITGB3:TYK2:PIK3R2:PIK3R2:TGFA:MAPK1:IL2RB:PIK3CB:GFRA2:NRG1:NRG1-IT2	http://www.gsea-msigdb.org/gsea/msigdb/cards/REACTOME_OTHER_INTERLEUKIN_SIGNALING
Canonical_Pathways	KEGG_BLADDER_CANCER	42	7	0.000272115	0.00381135	CDK4:MAPK3:ERBB2:MMP9:MAPK1:CDKN1A:MYC	http://www.gsea-msigdb.org/gsea/msigdb/cards/KEGG_BLADDER_CANCER
Canonical_Pathways	PID_TCPTP_PATHWAY	42	7	0.000272115	0.00381135	STAT6:STAT5A:STAT3:KPNB1:PIK3R2:PIK3R2:STAT1:PIK3CB	http://www.gsea-msigdb.org/gsea/msigdb/cards/PID_TCPTP_PATHWAY
Canonical_Pathways	PID_UPA_UPAR_PATHWAY	42	7	0.000272115	0.00381135	ITGA5:LRP1:ITGAM:ITGB3:ITGB3:FPR3:MMP9:GPLD1	http://www.gsea-msigdb.org/gsea/msigdb/cards/PID_UPA_UPAR_PATHWAY
Canonical_Pathways	KEGG_PANCREATIC_CANCER	70	9	0.00029226	0.0040676	CDK4:MAPK3:ERBB2:STAT3:PIK3R2:PIK3R2:TGFA:STAT1:MAPK1:PIK3CB	http://www.gsea-msigdb.org/gsea/msigdb/cards/KEGG_PANCREATIC_CANCER
Canonical_Pathways	REACTOME_CELLULAR_SENESCENCE	191	16	0.000304638	0.00419926	HIST2H2BE:ETS1:CDK4:UBN1:MAPK3:STAT3:CDC27:ANAPC1:MAPK1:CABIN1:KB-318B8.7:IGFBP7:HIST1H1C:HIST1H3H:CDKN1A:NBN:CDKN2B	http://www.gsea-msigdb.org/gsea/msigdb/cards/REACTOME_CELLULAR_SENESCENCE
Canonical_Pathways	REACTOME_TCF_DEPENDENT_SIGNALING_IN_RESPONSE_TO_WNT	230	18	0.00030554	0.00419926	HIST2H2BE:CDC73:PPP2R5A:TNKS2:BCL9L:DACT1:AXIN1:FZD2:AXIN2:SMARCA4:USP34:XPO1:GSK3B:LEF1:HIST1H3H:RNF146:MYC:TLE1	http://www.gsea-msigdb.org/gsea/msigdb/cards/REACTOME_TCF_DEPENDENT_SIGNALING_IN_RESPONSE_TO_WNT
Canonical_Pathways	REACTOME_PI3K_AKT_SIGNALING_IN_CANCER	102	11	0.000312845	0.00427296	ERBB2:PIK3R2:PIK3R2:TGFA:CD28:ICOS:CD80:GSK3B:CD86:PIK3CB:CDKN1A:NRG1:NRG1-IT2	http://www.gsea-msigdb.org/gsea/msigdb/cards/REACTOME_PI3K_AKT_SIGNALING_IN_CANCER
Canonical_Pathways	KEGG_REGULATION_OF_ACTIN_CYTOSKELETON	212	17	0.000334948	0.00454661	ITGB7:ITGA5:PIP4K2C:PXN:IQGAP1:MAPK3:ITGAL:ITGAM:ITGB3:ITGB3:PIK3R2:PIK3R2:FGF21:MYH14:CRKL:MAPK1:PIK3CB:CD14:EZR	http://www.gsea-msigdb.org/gsea/msigdb/cards/KEGG_REGULATION_OF_ACTIN_CYTOSKELETON
Canonical_Pathways	KEGG_APOPTOSIS	87	10	0.000346533	0.004675	FASLG:BIRC3:TNFRSF1A:NFKBIA:BCL2:PIK3R2:PIK3R2:PPP3R1:IL1B:PIK3CB:IL1RAP	http://www.gsea-msigdb.org/gsea/msigdb/cards/KEGG_APOPTOSIS
Canonical_Pathways	PID_ERBB2_ERBB3_PATHWAY	44	7	0.000366403	0.00491293	MAPK3:ERBB2:STAT3:PIK3R2:PIK3R2:MAPK1:PIK3CB:NRG1:NRG1-IT2	http://www.gsea-msigdb.org/gsea/msigdb/cards/PID_ERBB2_ERBB3_PATHWAY
Canonical_Pathways	REACTOME_DEGRADATION_OF_THE_EXTRACELLULAR_MATRIX	139	13	0.000382237	0.00509418	COL8A2:ADAM15:LAMC1:COL17A1:HTRA1:CTSD:MMP8:COL5A3:MMP9:ADAMTS1:COL6A2:COL19A1:CTSL	http://www.gsea-msigdb.org/gsea/msigdb/cards/REACTOME_DEGRADATION_OF_THE_EXTRACELLULAR_MATRIX
Canonical_Pathways	REACTOME_METABOLISM_OF_WATER_SOLUBLE_VITAMINS_AND_COFACTORS	123	12	0.000431514	0.00571626	PANK4:TCN1:SHMT2:AMN:QPRT:PNPO:CD320:PARP9:PARP14:CD38:NADK2:VNN1	http://www.gsea-msigdb.org/gsea/msigdb/cards/REACTOME_METABOLISM_OF_WATER_SOLUBLE_VITAMINS_AND_COFACTORS
Canonical_Pathways	PID_ATF2_PATHWAY	59	8	0.000436666	0.00574354	CDK4:MAPK3:BRCA1:PRKCA:BCL2:JUND:MAPK1:H2AFY	http://www.gsea-msigdb.org/gsea/msigdb/cards/PID_ATF2_PATHWAY
Canonical_Pathways	REACTOME_DEATH_RECEPTOR_SIGNALLING	141	13	0.000438797	0.00574354	FASLG:NET1:BIRC3:USP2:TNFRSF1A:NFKBIA:BCL2L11:PREX1:SQSTM1:FGD2:TNFAIP3:RIPK2:NGFRAP1	http://www.gsea-msigdb.org/gsea/msigdb/cards/REACTOME_DEATH_RECEPTOR_SIGNALLING
Canonical_Pathways	REACTOME_COLLAGEN_FORMATION	90	10	0.00045614	0.00593328	COL8A2:COLGALT2:COL17A1:COL5A3:COLGALT1:LOXL3:MMP9:COL6A2:COL19A1:CTSL	http://www.gsea-msigdb.org/gsea/msigdb/cards/REACTOME_COLLAGEN_FORMATION
Canonical_Pathways	PID_SYNDECAN_2_PATHWAY	33	6	0.000458689	0.00593328	TRAPPC4:ITGA5:MAPK3:TNFRSF13B:MAPK1:EZR	http://www.gsea-msigdb.org/gsea/msigdb/cards/PID_SYNDECAN_2_PATHWAY
Canonical_Pathways	BIOCARTA_CASPASE_PATHWAY	22	5	0.000468418	0.00595405	LMNA:PRF1:BIRC3:CASP4:CASP1	http://www.gsea-msigdb.org/gsea/msigdb/cards/BIOCARTA_CASPASE_PATHWAY
Canonical_Pathways	BIOCARTA_EDG1_PATHWAY	22	5	0.000468418	0.00595405	S1PR1:MAPK3:ITGB3:ITGB3:PRKCA:MAPK1	http://www.gsea-msigdb.org/gsea/msigdb/cards/BIOCARTA_EDG1_PATHWAY
Canonical_Pathways	REACTOME_RA_BIOSYNTHESIS_PATHWAY	22	5	0.000468418	0.00595405	DHRS3:AKR1C3:DHRS9:ALDH8A1:ALDH1A1	http://www.gsea-msigdb.org/gsea/msigdb/cards/REACTOME_RA_BIOSYNTHESIS_PATHWAY
Canonical_Pathways	REACTOME_SENESCENCE_ASSOCIATED_SECRETORY_PHENOTYPE_SASP	107	11	0.000473517	0.00598428	HIST2H2BE:CDK4:MAPK3:STAT3:CDC27:ANAPC1:MAPK1:IGFBP7:HIST1H3H:CDKN1A:CDKN2B	http://www.gsea-msigdb.org/gsea/msigdb/cards/REACTOME_SENESCENCE_ASSOCIATED_SECRETORY_PHENOTYPE_SASP
Canonical_Pathways	SIG_BCR_SIGNALING_PATHWAY	46	7	0.00048517	0.0060965	CR2:MAPK3:BCL2:CD22:MAPK1:ITPR1:GSK3B	http://www.gsea-msigdb.org/gsea/msigdb/cards/SIG_BCR_SIGNALING_PATHWAY
Canonical_Pathways	REACTOME_CONSTITUTIVE_SIGNALING_BY_ABERRANT_PI3K_IN_CANCER	75	9	0.000492261	0.00615046	ERBB2:PIK3R2:PIK3R2:TGFA:CD28:ICOS:CD80:CD86:PIK3CB:NRG1:NRG1-IT2	http://www.gsea-msigdb.org/gsea/msigdb/cards/REACTOME_CONSTITUTIVE_SIGNALING_BY_ABERRANT_PI3K_IN_CANCER
Canonical_Pathways	REACTOME_INTRACELLULAR_SIGNALING_BY_SECOND_MESSENGERS	302	21	0.000498983	0.00619922	PPP2R5A:TNKS2:PIP4K2C:MAPK3:ERBB2:PRKCA:PIK3R2:PIK3R2:TGFA:CD28:ICOS:MAPK1:ITPR1:CD80:GSK3B:CD86:PIK3CB:IL1RAP:CDKN1A:RNF146:LAMTOR4:NRG1:NRG1-IT2	http://www.gsea-msigdb.org/gsea/msigdb/cards/REACTOME_INTRACELLULAR_SIGNALING_BY_SECOND_MESSENGERS
Canonical_Pathways	BIOCARTA_ASBCELL_PATHWAY	13	4	0.000513353	0.0063065	FASLG:CD28:CD40:CD80	http://www.gsea-msigdb.org/gsea/msigdb/cards/BIOCARTA_ASBCELL_PATHWAY
Canonical_Pathways	KEGG_SULFUR_METABOLISM	13	4	0.000513353	0.0063065	SULT1A4:SULT1A3:PAPSS1:CHST12	http://www.gsea-msigdb.org/gsea/msigdb/cards/KEGG_SULFUR_METABOLISM
Canonical_Pathways	REACTOME_SIGNALING_BY_WNT	325	22	0.000533885	0.00652229	TMED5:HIST2H2BE:CDC73:PPP2R5A:TNKS2:BCL9L:DACT1:AXIN1:FZD2:AXIN2:PRKCA:SMARCA4:USP34:XPO1:PPP3R1:ITPR1:GSK3B:LEF1:HIST1H3H:RNF146:MYC:TLE1	http://www.gsea-msigdb.org/gsea/msigdb/cards/REACTOME_SIGNALING_BY_WNT
Canonical_Pathways	REACTOME_BIOLOGICAL_OXIDATIONS	221	17	0.000540123	0.00652888	GSTP1:CYP27B1:ALDH2:ESD:SULT1A4:SULT1A3:DPEP2:FDX1L:CYP2S1:CYP1B1:CYP27A1:CYP24A1:PAPSS1:CYP2U1:UGT3A1:UGT3A2:ALDH1A1	http://www.gsea-msigdb.org/gsea/msigdb/cards/REACTOME_BIOLOGICAL_OXIDATIONS
Canonical_Pathways	REACTOME_RESOLUTION_OF_D_LOOP_STRUCTURES	34	6	0.000542573	0.00652888	BLM:RMI2:SLX1B:SLX1A:BRCA1:NBN	http://www.gsea-msigdb.org/gsea/msigdb/cards/REACTOME_RESOLUTION_OF_D_LOOP_STRUCTURES
Canonical_Pathways	KEGG_PHOSPHATIDYLINOSITOL_SIGNALING_SYSTEM	76	9	0.000543331	0.00652888	PIP4K2C:CDIPT:PLCD3:PRKCA:PIK3R2:PIK3R2:DGKD:ITPR1:PIK3CB:SYNJ2	http://www.gsea-msigdb.org/gsea/msigdb/cards/KEGG_PHOSPHATIDYLINOSITOL_SIGNALING_SYSTEM
Canonical_Pathways	BIOCARTA_GLEEVEC_PATHWAY	23	5	0.000583428	0.0069726	MAPK3:STAT5A:STAT1:CRKL:MYC	http://www.gsea-msigdb.org/gsea/msigdb/cards/BIOCARTA_GLEEVEC_PATHWAY
Canonical_Pathways	PID_ERBB1_RECEPTOR_PROXIMAL_PATHWAY	35	6	0.000637903	0.00758242	MAPK3:STAT3:PIK3R2:PIK3R2:STAT1:MAPK1:PIK3CB	http://www.gsea-msigdb.org/gsea/msigdb/cards/PID_ERBB1_RECEPTOR_PROXIMAL_PATHWAY
Canonical_Pathways	REACTOME_SIGNALING_BY_INSULIN_RECEPTOR	78	9	0.000658516	0.00778535	ATP6V0B:FLT3:MAPK3:ATP6V0D1:ATP6V0A1:PIK3R2:PIK3R2:MAPK1:PIK3CB:ATP6V0E1	http://www.gsea-msigdb.org/gsea/msigdb/cards/REACTOME_SIGNALING_BY_INSULIN_RECEPTOR
Canonical_Pathways	REACTOME_SIGNALING_BY_THE_B_CELL_RECEPTOR_BCR	166	14	0.000662067	0.00778549	BCL10:NFKBIA:RASGRP1:CD79B:MALT1:CD22:CD79A:REL:PPP3R1:ITPR1:DAPP1:NFKBIE:CARD11:BLK	http://www.gsea-msigdb.org/gsea/msigdb/cards/REACTOME_SIGNALING_BY_THE_B_CELL_RECEPTOR_BCR
Canonical_Pathways	REACTOME_NCAM_SIGNALING_FOR_NEURITE_OUT_GROWTH	63	8	0.000684486	0.00794276	CACNA1S:MAPK3:COL5A3:PRNP:COL6A2:MAPK1:CACNA1I:GFRA2	http://www.gsea-msigdb.org/gsea/msigdb/cards/REACTOME_NCAM_SIGNALING_FOR_NEURITE_OUT_GROWTH
Canonical_Pathways	REACTOME_INTERLEUKIN_15_SIGNALING	14	4	0.000701205	0.00794276	IL15RA:STAT5A:STAT3:IL2RB	http://www.gsea-msigdb.org/gsea/msigdb/cards/REACTOME_INTERLEUKIN_15_SIGNALING
Canonical_Pathways	REACTOME_REPRESSION_OF_WNT_TARGET_GENES	14	4	0.000701205	0.00794276	AXIN2:LEF1:MYC:TLE1	http://www.gsea-msigdb.org/gsea/msigdb/cards/REACTOME_REPRESSION_OF_WNT_TARGET_GENES
Canonical_Pathways	BIOCARTA_PS1_PATHWAY	14	4	0.000701205	0.00794276	AXIN1:GSK3B:RBPJ:DLL1	http://www.gsea-msigdb.org/gsea/msigdb/cards/BIOCARTA_PS1_PATHWAY
Canonical_Pathways	BIOCARTA_TPO_PATHWAY	24	5	0.000718377	0.00794276	MAPK3:STAT5A:STAT3:PRKCA:STAT1	http://www.gsea-msigdb.org/gsea/msigdb/cards/BIOCARTA_TPO_PATHWAY
Canonical_Pathways	BIOCARTA_EIF4_PATHWAY	24	5	0.000718377	0.00794276	MAPK3:RPS6KB1:PRKCA:MAPK1:EIF4A2	http://www.gsea-msigdb.org/gsea/msigdb/cards/BIOCARTA_EIF4_PATHWAY
Canonical_Pathways	REACTOME_INTERLEUKIN_6_FAMILY_SIGNALING	24	5	0.000718377	0.00794276	STAT3:TYK2:STAT1:IL6ST:IL11RA	http://www.gsea-msigdb.org/gsea/msigdb/cards/REACTOME_INTERLEUKIN_6_FAMILY_SIGNALING
Canonical_Pathways	BIOCARTA_CTCF_PATHWAY	24	5	0.000718377	0.00794276	RPS6KB1:CD79B:CD79A:SMAD5:MYC	http://www.gsea-msigdb.org/gsea/msigdb/cards/BIOCARTA_CTCF_PATHWAY
Canonical_Pathways	REACTOME_ESTROGEN_DEPENDENT_NUCLEAR_EVENTS_DOWNSTREAM_OF_ESR_MEMBRANE_SIGNALING	24	5	0.000718377	0.00794276	MAPK3:BCL2:XPO1:TGFA:MAPK1	http://www.gsea-msigdb.org/gsea/msigdb/cards/REACTOME_ESTROGEN_DEPENDENT_NUCLEAR_EVENTS_DOWNSTREAM_OF_ESR_MEMBRANE_SIGNALING
Canonical_Pathways	PID_MYC_PATHWAY	24	5	0.000718377	0.00794276	PPP2R5A:AXIN1:GSK3B:SKP2:MYC	http://www.gsea-msigdb.org/gsea/msigdb/cards/PID_MYC_PATHWAY
Canonical_Pathways	PID_FOXO_PATHWAY	49	7	0.000718785	0.00794276	FASLG:XPO1:BCL2L11:YWHAH:SKP2:FBXO32:ZFAND5	http://www.gsea-msigdb.org/gsea/msigdb/cards/PID_FOXO_PATHWAY
Canonical_Pathways	KEGG_GLYCEROLIPID_METABOLISM	49	7	0.000718785	0.00794276	PPAP2B:DGAT2:ALDH2:MBOAT2:DGKD:AGPAT9:AGK	http://www.gsea-msigdb.org/gsea/msigdb/cards/KEGG_GLYCEROLIPID_METABOLISM
Canonical_Pathways	PID_BETA_CATENIN_NUC_PATHWAY	79	9	0.000723167	0.00795123	AXIN2:SMARCA4:ID2:XPO1:MMP9:YWHAH:LEF1:MYC:TLE1	http://www.gsea-msigdb.org/gsea/msigdb/cards/PID_BETA_CATENIN_NUC_PATHWAY
Canonical_Pathways	REACTOME_METABOLIC_DISORDERS_OF_BIOLOGICAL_OXIDATION_ENZYMES	36	6	0.000745709	0.00811789	CYP27B1:FDX1L:CYP1B1:CYP27A1:CYP24A1:CYP2U1	http://www.gsea-msigdb.org/gsea/msigdb/cards/REACTOME_METABOLIC_DISORDERS_OF_BIOLOGICAL_OXIDATION_ENZYMES
Canonical_Pathways	PID_GMCSF_PATHWAY	36	6	0.000745709	0.00811789	MAPK3:STAT5A:STAT3:STAT1:MAPK1:CISH	http://www.gsea-msigdb.org/gsea/msigdb/cards/PID_GMCSF_PATHWAY
Canonical_Pathways	KEGG_AUTOIMMUNE_THYROID_DISEASE	50	7	0.000813831	0.00881583	FASLG:PRF1:CD28:CTLA4:CD40:CD80:CD86	http://www.gsea-msigdb.org/gsea/msigdb/cards/KEGG_AUTOIMMUNE_THYROID_DISEASE
Canonical_Pathways	KEGG_GLIOMA	65	8	0.000845171	0.00911044	CDK4:MAPK3:PRKCA:PIK3R2:PIK3R2:TGFA:MAPK1:PIK3CB:CDKN1A	http://www.gsea-msigdb.org/gsea/msigdb/cards/KEGG_GLIOMA
Canonical_Pathways	KEGG_GRAFT_VERSUS_HOST_DISEASE	37	6	0.000867062	0.00926578	FASLG:PRF1:IL1B:CD28:CD80:CD86	http://www.gsea-msigdb.org/gsea/msigdb/cards/KEGG_GRAFT_VERSUS_HOST_DISEASE
Canonical_Pathways	REACTOME_ONCOGENIC_MAPK_SIGNALING	81	9	0.000868008	0.00926578	LMNA:IQGAP1:MAPK3:ITGB3:ITGB3:BCL2L11:MAPK1:PAPSS1:TRIM24:AGK	http://www.gsea-msigdb.org/gsea/msigdb/cards/REACTOME_ONCOGENIC_MAPK_SIGNALING
Canonical_Pathways	BIOCARTA_NEUTROPHIL_PATHWAY	7	3	0.000930949	0.00981602	ITGAL:ITGAM:ICAM1	http://www.gsea-msigdb.org/gsea/msigdb/cards/BIOCARTA_NEUTROPHIL_PATHWAY
Canonical_Pathways	BIOCARTA_CD40_PATHWAY	15	4	0.000932946	0.00981602	NFKBIA:TRAF3:CD40:TNFAIP3	http://www.gsea-msigdb.org/gsea/msigdb/cards/BIOCARTA_CD40_PATHWAY
Canonical_Pathways	BIOCARTA_IL17_PATHWAY	15	4	0.000932946	0.00981602	CD58:CD2:CD3E:CD3D	http://www.gsea-msigdb.org/gsea/msigdb/cards/BIOCARTA_IL17_PATHWAY
Canonical_Pathways	REACTOME_MAPK_FAMILY_SIGNALING_CASCADES	296	20	0.000955998	0.0100107	CDC14A:PEA15:PPP2R5A:IL2RA:DUSP6:FLT3:RASGRP1:IQGAP1:MAPK3:ERBB2:ITGB3:ITGB3:TYK2:XPO1:TGFA:MAPK1:IL2RB:IL6ST:GFRA2:NRG1:NRG1-IT2:MYC	http://www.gsea-msigdb.org/gsea/msigdb/cards/REACTOME_MAPK_FAMILY_SIGNALING_CASCADES
Canonical_Pathways	PID_PTP1B_PATHWAY	52	7	0.00103354	0.0107205	SPRY2:STAT5A:STAT3:ITGB3:ITGB3:CDH2:TYK2:BLK	http://www.gsea-msigdb.org/gsea/msigdb/cards/PID_PTP1B_PATHWAY
Canonical_Pathways	BIOCARTA_PPARA_PATHWAY	52	7	0.00103354	0.0107205	NFKBIA:MAPK3:STAT5A:PRKCA:MAPK1:ME1:MYC	http://www.gsea-msigdb.org/gsea/msigdb/cards/BIOCARTA_PPARA_PATHWAY
Canonical_Pathways	REACTOME_CLASS_A_1_RHODOPSIN_LIKE_RECEPTORS	320	21	0.00104554	0.0107779	S1PR1:XCL1:PTGDR2:P2RY2:CXCR5:LPAR5:LPAR6:PTGDR:PTGER2:GPR65:ADORA2B:P2RY11:S1PR5:FPR3:OXER1:GPBAR1:OPRL1:GHRL:P2RY14:PTGER4:P2RY10	http://www.gsea-msigdb.org/gsea/msigdb/cards/REACTOME_CLASS_A_1_RHODOPSIN_LIKE_RECEPTORS
Canonical_Pathways	PID_INTEGRIN_CS_PATHWAY	26	5	0.00105648	0.0107779	ITGB7:ITGA5:ITGAL:ITGAM:ITGB3:ITGB3	http://www.gsea-msigdb.org/gsea/msigdb/cards/PID_INTEGRIN_CS_PATHWAY
Canonical_Pathways	BIOCARTA_RACCYCD_PATHWAY	26	5	0.00105648	0.0107779	CDK4:NFKBIA:MAPK3:MAPK1:CDKN1A	http://www.gsea-msigdb.org/gsea/msigdb/cards/BIOCARTA_RACCYCD_PATHWAY
Canonical_Pathways	PID_P53_DOWNSTREAM_PATHWAY	136	12	0.00105867	0.0107779	CTSD:CASP1:VDR:BCL2:CARM1:SMARCA4:BBC3:TGFA:CDKN1A:PRDM1:IGFBP3:NDRG1	http://www.gsea-msigdb.org/gsea/msigdb/cards/PID_P53_DOWNSTREAM_PATHWAY
Canonical_Pathways	KEGG_VIRAL_MYOCARDITIS	68	8	0.00114157	0.0115683	PRF1:ITGAL:ICAM1:MYH14:CD28:CD40:CD80:CD86	http://www.gsea-msigdb.org/gsea/msigdb/cards/KEGG_VIRAL_MYOCARDITIS
Canonical_Pathways	PID_SMAD2_3PATHWAY	16	4	0.00121372	0.0121871	CTDSP2:MAPK3:KPNB1:MAPK1	http://www.gsea-msigdb.org/gsea/msigdb/cards/PID_SMAD2_3PATHWAY
Canonical_Pathways	BIOCARTA_IL7_PATHWAY	16	4	0.00121372	0.0121871	STAT5A:BCL2:IL7R:IL7	http://www.gsea-msigdb.org/gsea/msigdb/cards/BIOCARTA_IL7_PATHWAY
Canonical_Pathways	REACTOME_FATTY_ACID_METABOLISM	177	14	0.0012365	0.012309	FAM213B:AKR1C3:SCD:LTA4H:ALOX5AP:DPEP2:CYP1B1:SLC25A1:CYP2U1:HADH:ECI2:ELOVL4:PON2:EPHX2	http://www.gsea-msigdb.org/gsea/msigdb/cards/REACTOME_FATTY_ACID_METABOLISM
Canonical_Pathways	REACTOME_TRANSCRIPTIONAL_REGULATION_BY_RUNX2	120	11	0.00123706	0.012309	ITGA5:CDK4:MAPK3:MAF:STAT1:HDAC4:MAPK1:GSK3B:SKP2:CDKN1A:HEY1	http://www.gsea-msigdb.org/gsea/msigdb/cards/REACTOME_TRANSCRIPTIONAL_REGULATION_BY_RUNX2
Canonical_Pathways	BIOCARTA_GH_PATHWAY	27	5	0.00126397	0.012464	SOCS1:MAPK3:STAT5A:PRKCA:MAPK1	http://www.gsea-msigdb.org/gsea/msigdb/cards/BIOCARTA_GH_PATHWAY
Canonical_Pathways	BIOCARTA_EGF_PATHWAY	27	5	0.00126397	0.012464	MAPK3:STAT5A:STAT3:PRKCA:STAT1	http://www.gsea-msigdb.org/gsea/msigdb/cards/BIOCARTA_EGF_PATHWAY
Canonical_Pathways	REACTOME_ESR_MEDIATED_SIGNALING	218	16	0.00127462	0.0125129	HIST2H2BE:CTSD:AXIN1:MAPK3:BCL2:CARM1:PIK3R2:PIK3R2:JUND:XPO1:TGFA:MMP9:TFF3:MAPK1:CXXC5:HIST1H3H:MYC	http://www.gsea-msigdb.org/gsea/msigdb/cards/REACTOME_ESR_MEDIATED_SIGNALING
Canonical_Pathways	KEGG_ALZHEIMERS_DISEASE	159	13	0.00134978	0.0131918	CACNA1S:IDE:TNFRSF1A:LRP1:MAPK3:COX4I1:MAPT:PPP3R1:IL1B:MAPK1:ITPR1:GSK3B:MME	http://www.gsea-msigdb.org/gsea/msigdb/cards/KEGG_ALZHEIMERS_DISEASE
Canonical_Pathways	KEGG_LEISHMANIA_INFECTION	70	8	0.00138144	0.0134415	NFKBIA:MAPK3:ITGAM:IL1B:STAT1:MAPK1:IL12A:IFNGR1	http://www.gsea-msigdb.org/gsea/msigdb/cards/KEGG_LEISHMANIA_INFECTION
Canonical_Pathways	REACTOME_UB_SPECIFIC_PROCESSING_PROTEASES	220	16	0.0014013	0.0135747	HIST2H2BE:TNKS2:IDE:BIRC3:USP2:NFKBIA:USP3:AXIN1:BECN1:AXIN2:KEAP1:USP34:SKP2:RNF146:POLB:MYC	http://www.gsea-msigdb.org/gsea/msigdb/cards/REACTOME_UB_SPECIFIC_PROCESSING_PROTEASES
Canonical_Pathways	REACTOME_DISEASES_OF_METABOLISM	104	10	0.0014158	0.013655	CYP27B1:AMN:NAGLU:CD320:FDX1L:CYP1B1:CYP27A1:CYP24A1:CYP2U1:IDS:IDS	http://www.gsea-msigdb.org/gsea/msigdb/cards/REACTOME_DISEASES_OF_METABOLISM
Canonical_Pathways	REACTOME_INTERLEUKIN_1_PROCESSING	8	3	0.0014554	0.0139149	NFKB2:CASP1:IL1B	http://www.gsea-msigdb.org/gsea/msigdb/cards/REACTOME_INTERLEUKIN_1_PROCESSING
Canonical_Pathways	REACTOME_BINDING_OF_TCF_LEF:CTNNB1_TO_TARGET_GENE_PROMOTERS	8	3	0.0014554	0.0139149	AXIN2:LEF1:MYC	http://www.gsea-msigdb.org/gsea/msigdb/cards/REACTOME_BINDING_OF_TCF_LEF:CTNNB1_TO_TARGET_GENE_PROMOTERS
Canonical_Pathways	BIOCARTA_G1_PATHWAY	28	5	0.00150007	0.0142183	CDK4:GSK3B:SKP2:CDKN1A:CDKN2B	http://www.gsea-msigdb.org/gsea/msigdb/cards/BIOCARTA_G1_PATHWAY
Canonical_Pathways	BIOCARTA_PDGF_PATHWAY	28	5	0.00150007	0.0142183	MAPK3:STAT5A:STAT3:PRKCA:STAT1	http://www.gsea-msigdb.org/gsea/msigdb/cards/BIOCARTA_PDGF_PATHWAY
Canonical_Pathways	REACTOME_PLASMA_LIPOPROTEIN_ASSEMBLY_REMODELING_AND_CLEARANCE	71	8	0.00151551	0.014303	LDLRAP1:LIPA:AMN:LMF1:RP11-161M6.2:FGF21:PLTP:PCSK5:ABCA1	http://www.gsea-msigdb.org/gsea/msigdb/cards/REACTOME_PLASMA_LIPOPROTEIN_ASSEMBLY_REMODELING_AND_CLEARANCE
Canonical_Pathways	BIOCARTA_ARAP_PATHWAY	17	4	0.00154868	0.0144917	CYTH1:ARFGEF2:ARAP2:GPLD1	http://www.gsea-msigdb.org/gsea/msigdb/cards/BIOCARTA_ARAP_PATHWAY
Canonical_Pathways	REACTOME_FORMATION_OF_SENESCENCE_ASSOCIATED_HETEROCHROMATIN_FOCI_SAHF	17	4	0.00154868	0.0144917	UBN1:CABIN1:KB-318B8.7:HIST1H1C:CDKN1A	http://www.gsea-msigdb.org/gsea/msigdb/cards/REACTOME_FORMATION_OF_SENESCENCE_ASSOCIATED_HETEROCHROMATIN_FOCI_SAHF
Canonical_Pathways	REACTOME_FORMATION_OF_THE_BETA_CATENIN:TCF_TRANSACTIVATING_COMPLEX	89	9	0.00170081	0.0157987	HIST2H2BE:CDC73:BCL9L:AXIN2:SMARCA4:LEF1:HIST1H3H:MYC:TLE1	http://www.gsea-msigdb.org/gsea/msigdb/cards/REACTOME_FORMATION_OF_THE_BETA_CATENIN:TCF_TRANSACTIVATING_COMPLEX
Canonical_Pathways	KEGG_ALDOSTERONE_REGULATED_SODIUM_REABSORPTION	42	6	0.00171709	0.0157987	SCNN1A:MAPK3:PRKCA:PIK3R2:PIK3R2:MAPK1:PIK3CB	http://www.gsea-msigdb.org/gsea/msigdb/cards/KEGG_ALDOSTERONE_REGULATED_SODIUM_REABSORPTION
Canonical_Pathways	REACTOME_NCAM1_INTERACTIONS	42	6	0.00171709	0.0157987	CACNA1S:COL5A3:PRNP:COL6A2:CACNA1I:GFRA2	http://www.gsea-msigdb.org/gsea/msigdb/cards/REACTOME_NCAM1_INTERACTIONS
Canonical_Pathways	PID_BMP_PATHWAY	42	6	0.00171709	0.0157987	CTDSP2:NOG:MAPK1:GSK3B:RGMB:SMAD5	http://www.gsea-msigdb.org/gsea/msigdb/cards/PID_BMP_PATHWAY
Canonical_Pathways	REACTOME_SIGNALING_BY_NOTCH1	73	8	0.00181448	0.0166252	MIB2:HES5:HDAC4:RBPJ:DLL1:HEY1:MYC:TLE1	http://www.gsea-msigdb.org/gsea/msigdb/cards/REACTOME_SIGNALING_BY_NOTCH1
Canonical_Pathways	REACTOME_PEPTIDE_HORMONE_METABOLISM	90	9	0.00183911	0.0167809	SLC30A7:EXOC6:CTSD:KIF5A:GZMH:KIF5C:DPP4:GHRL:MME	http://www.gsea-msigdb.org/gsea/msigdb/cards/REACTOME_PEPTIDE_HORMONE_METABOLISM
Canonical_Pathways	REACTOME_TRANSCRIPTIONAL_REGULATION_BY_TP53	359	22	0.00192393	0.0174823	PRDX1:CASP1:USP2:PIP4K2C:SETD8:GTF2H3:BLM:RMI2:TMEM219:COX4I1:BRCA1:CARM1:BBC3:YWHAH:CDKN1A:PRDM1:IGFBP3:LAMTOR4:HIPK2:NBN:NDRG1:SURF1	http://www.gsea-msigdb.org/gsea/msigdb/cards/REACTOME_TRANSCRIPTIONAL_REGULATION_BY_TP53
Canonical_Pathways	REACTOME_SIGNALING_BY_CYTOSOLIC_FGFR1_FUSION_MUTANTS	18	4	0.00194292	0.0175822	STAT5A:STAT3:STAT1:TRIM24	http://www.gsea-msigdb.org/gsea/msigdb/cards/REACTOME_SIGNALING_BY_CYTOSOLIC_FGFR1_FUSION_MUTANTS
Canonical_Pathways	REACTOME_FC_EPSILON_RECEPTOR_FCERI_SIGNALING	186	14	0.00197405	0.0176339	BCL10:FCER1A:NFKBIA:RASGRP1:MAPK3:MALT1:PIK3R2:PIK3R2:PPP3R1:MAPK1:GRAP2:ITPR1:PIK3CB:TXK:CARD11	http://www.gsea-msigdb.org/gsea/msigdb/cards/REACTOME_FC_EPSILON_RECEPTOR_FCERI_SIGNALING
Canonical_Pathways	PID_AVB3_INTEGRIN_PATHWAY	74	8	0.00198046	0.0176339	COL8A2:COL17A1:PXN:MAPK3:ITGB3:ITGB3:RPS6KB1:COL6A2:MAPK1	http://www.gsea-msigdb.org/gsea/msigdb/cards/PID_AVB3_INTEGRIN_PATHWAY
Canonical_Pathways	REACTOME_SIGNALING_BY_NOTCH1_IN_CANCER	58	7	0.00198071	0.0176339	MIB2:HES5:HDAC4:RBPJ:DLL1:HEY1:MYC	http://www.gsea-msigdb.org/gsea/msigdb/cards/REACTOME_SIGNALING_BY_NOTCH1_IN_CANCER
Canonical_Pathways	REACTOME_IRON_UPTAKE_AND_TRANSPORT	58	7	0.00198071	0.0176339	ATP6V0B:SLC22A17:ATP6V0D1:ATP6V0A1:CYBRD1:ATP6V0E1:LCN2	http://www.gsea-msigdb.org/gsea/msigdb/cards/REACTOME_IRON_UPTAKE_AND_TRANSPORT
Canonical_Pathways	REACTOME_SURFACTANT_METABOLISM	30	5	0.00206726	0.0182567	PGA4:PGA5:P2RY2:CKAP4:ADORA2B	http://www.gsea-msigdb.org/gsea/msigdb/cards/REACTOME_SURFACTANT_METABOLISM
Canonical_Pathways	REACTOME_ACTIVATION_OF_BH3_ONLY_PROTEINS	30	5	0.00206726	0.0182567	BCL2:BBC3:PPP3R1:BCL2L11:YWHAH	http://www.gsea-msigdb.org/gsea/msigdb/cards/REACTOME_ACTIVATION_OF_BH3_ONLY_PROTEINS
Canonical_Pathways	REACTOME_INTERLEUKIN_23_SIGNALING	9	3	0.00213316	0.0185408	STAT3:TYK2:IL12RB1	http://www.gsea-msigdb.org/gsea/msigdb/cards/REACTOME_INTERLEUKIN_23_SIGNALING
Canonical_Pathways	REACTOME_INTERLEUKIN_9_SIGNALING	9	3	0.00213316	0.0185408	STAT5A:STAT3:STAT1	http://www.gsea-msigdb.org/gsea/msigdb/cards/REACTOME_INTERLEUKIN_9_SIGNALING
Canonical_Pathways	BIOCARTA_BBCELL_PATHWAY	9	3	0.00213316	0.0185408	FASLG:CD28:CD40	http://www.gsea-msigdb.org/gsea/msigdb/cards/BIOCARTA_BBCELL_PATHWAY
Canonical_Pathways	REACTOME_MAPK1_ERK2_ACTIVATION	9	3	0.00213316	0.0185408	TYK2:MAPK1:IL6ST	http://www.gsea-msigdb.org/gsea/msigdb/cards/REACTOME_MAPK1_ERK2_ACTIVATION
Canonical_Pathways	NABA_CORE_MATRISOME	274	18	0.0022767	0.0196622	COL8A2:LAMC1:SPOCK2:COL17A1:VWA5A:NELL2:GAS6:IGFALS:COL5A3:VIT:FBLN7:COL6A2:COLQ:SPON2:IGFBP7:TGFBI:COL19A1:IGFBP3	http://www.gsea-msigdb.org/gsea/msigdb/cards/NABA_CORE_MATRISOME
Canonical_Pathways	REACTOME_METABOLISM_OF_VITAMINS_AND_COFACTORS	189	14	0.00228901	0.0196622	PANK4:AKR1C3:TCN1:LRP1:SHMT2:AMN:QPRT:PNPO:CD320:PARP9:PARP14:CD38:NADK2:VNN1	http://www.gsea-msigdb.org/gsea/msigdb/cards/REACTOME_METABOLISM_OF_VITAMINS_AND_COFACTORS
Canonical_Pathways	KEGG_CHEMOKINE_SIGNALING_PATHWAY	189	14	0.00228901	0.0196622	XCL1:CXCR5:PXN:NFKBIA:MAPK3:CCL3:STAT3:PIK3R2:PIK3R2:STAT1:PREX1:CRKL:MAPK1:GSK3B:PIK3CB	http://www.gsea-msigdb.org/gsea/msigdb/cards/KEGG_CHEMOKINE_SIGNALING_PATHWAY
Canonical_Pathways	BIOCARTA_IL12_PATHWAY	19	4	0.00240147	0.0201688	CD3E:CD3D:TYK2:IL12RB1	http://www.gsea-msigdb.org/gsea/msigdb/cards/BIOCARTA_IL12_PATHWAY
Canonical_Pathways	BIOCARTA_TOB1_PATHWAY	19	4	0.00240147	0.0201688	IL2RA:CD3E:CD3D:CD28	http://www.gsea-msigdb.org/gsea/msigdb/cards/BIOCARTA_TOB1_PATHWAY
Canonical_Pathways	BIOCARTA_CCR3_PATHWAY	19	4	0.00240147	0.0201688	PPP1R12B:MAPK3:PRKCA:MAPK1	http://www.gsea-msigdb.org/gsea/msigdb/cards/BIOCARTA_CCR3_PATHWAY
Canonical_Pathways	PID_AVB3_OPN_PATHWAY	31	5	0.00240301	0.0201688	NFKBIA:MAPK3:ITGB3:ITGB3:MMP9:MAPK1	http://www.gsea-msigdb.org/gsea/msigdb/cards/PID_AVB3_OPN_PATHWAY
Canonical_Pathways	REACTOME_NICOTINATE_METABOLISM	31	5	0.00240301	0.0201688	QPRT:PARP9:PARP14:CD38:NADK2	http://www.gsea-msigdb.org/gsea/msigdb/cards/REACTOME_NICOTINATE_METABOLISM
Canonical_Pathways	REACTOME_RUNX2_REGULATES_BONE_DEVELOPMENT	31	5	0.00240301	0.0201688	MAPK3:MAF:HDAC4:MAPK1:HEY1	http://www.gsea-msigdb.org/gsea/msigdb/cards/REACTOME_RUNX2_REGULATES_BONE_DEVELOPMENT
Canonical_Pathways	REACTOME_PHOSPHOLIPID_METABOLISM	211	15	0.00242501	0.020276	GDPD5:DGAT2:PIP4K2C:PITPNM2:GDE1:CDIPT:GDPD3:GDPD1:SLC44A2:PIK3R2:PIK3R2:MBOAT2:PIK3CB:AGPAT9:SYNJ2:AGK	http://www.gsea-msigdb.org/gsea/msigdb/cards/REACTOME_PHOSPHOLIPID_METABOLISM
Canonical_Pathways	REACTOME_METABOLISM_OF_STEROIDS	150	12	0.00243854	0.020312	AKR1C3:SCD:VDR:CYP27B1:HSD17B1:KPNB1:OSBPL7:FDX1L:CARM1:CYP27A1:CYP24A1:INSIG1	http://www.gsea-msigdb.org/gsea/msigdb/cards/REACTOME_METABOLISM_OF_STEROIDS
Canonical_Pathways	REACTOME_RESPONSE_TO_ELEVATED_PLATELET_CYTOSOLIC_CA2PLUS	131	11	0.00249531	0.0207064	CAP1:TAGLN2:F5:GAS6:ALDOA:ITGB3:ITGB3:PRKCA:PLEK:PHACTR2:CD36:FAM49B	http://www.gsea-msigdb.org/gsea/msigdb/cards/REACTOME_RESPONSE_TO_ELEVATED_PLATELET_CYTOSOLIC_CA2PLUS
Canonical_Pathways	REACTOME_CA2PLUS_PATHWAY	61	7	0.00265441	0.0218616	FZD2:AXIN2:PRKCA:PPP3R1:ITPR1:LEF1:MYC	http://www.gsea-msigdb.org/gsea/msigdb/cards/REACTOME_CA2PLUS_PATHWAY
Canonical_Pathways	REACTOME_ASSEMBLY_OF_COLLAGEN_FIBRILS_AND_OTHER_MULTIMERIC_STRUCTURES	61	7	0.00265441	0.0218616	COL8A2:COL17A1:COL5A3:LOXL3:MMP9:COL6A2:CTSL	http://www.gsea-msigdb.org/gsea/msigdb/cards/REACTOME_ASSEMBLY_OF_COLLAGEN_FIBRILS_AND_OTHER_MULTIMERIC_STRUCTURES
Canonical_Pathways	PID_SYNDECAN_1_PATHWAY	46	6	0.00276289	0.0225377	COL8A2:COL17A1:MAPK3:MMP9:COL6A2:MAPK1	http://www.gsea-msigdb.org/gsea/msigdb/cards/PID_SYNDECAN_1_PATHWAY
Canonical_Pathways	PID_A6B1_A6B4_INTEGRIN_PATHWAY	46	6	0.00276289	0.0225377	LAMC1:COL17A1:ERBB2:RPS6KB1:PRKCA:YWHAH	http://www.gsea-msigdb.org/gsea/msigdb/cards/PID_A6B1_A6B4_INTEGRIN_PATHWAY
Canonical_Pathways	REACTOME_SIGNALING_BY_NTRK1_TRKA	78	8	0.00276725	0.0225377	DUSP6:MAPK3:STAT3:PIK3R2:PIK3R2:CRKL:MAPK1:PIK3CB:MEF2C	http://www.gsea-msigdb.org/gsea/msigdb/cards/REACTOME_SIGNALING_BY_NTRK1_TRKA
Canonical_Pathways	REACTOME_INFLAMMASOMES	20	4	0.00292927	0.0234701	NFKB2:CASP1:NLRP1:BCL2	http://www.gsea-msigdb.org/gsea/msigdb/cards/REACTOME_INFLAMMASOMES
Canonical_Pathways	BIOCARTA_ATM_PATHWAY	20	4	0.00292927	0.0234701	NFKBIA:BRCA1:CDKN1A:NBN	http://www.gsea-msigdb.org/gsea/msigdb/cards/BIOCARTA_ATM_PATHWAY
Canonical_Pathways	KEGG_UBIQUITIN_MEDIATED_PROTEOLYSIS	134	11	0.0029764	0.0234701	BIRC3:UBE4A:SOCS1:BRCA1:CDC27:KEAP1:SAE1:ANAPC1:UBE2L3:PPIL2:SKP2	http://www.gsea-msigdb.org/gsea/msigdb/cards/KEGG_UBIQUITIN_MEDIATED_PROTEOLYSIS
Canonical_Pathways	REACTOME_RUNX1_AND_FOXP3_CONTROL_THE_DEVELOPMENT_OF_REGULATORY_T_LYMPHOCYTES_TREGS	10	3	0.00297779	0.0234701	IL2RA:CTLA4:FOXP3	http://www.gsea-msigdb.org/gsea/msigdb/cards/REACTOME_RUNX1_AND_FOXP3_CONTROL_THE_DEVELOPMENT_OF_REGULATORY_T_LYMPHOCYTES_TREGS
Canonical_Pathways	REACTOME_INTERLEUKIN_21_SIGNALING	10	3	0.00297779	0.0234701	STAT5A:STAT3:STAT1	http://www.gsea-msigdb.org/gsea/msigdb/cards/REACTOME_INTERLEUKIN_21_SIGNALING
Canonical_Pathways	REACTOME_MAPK3_ERK1_ACTIVATION	10	3	0.00297779	0.0234701	MAPK3:TYK2:IL6ST	http://www.gsea-msigdb.org/gsea/msigdb/cards/REACTOME_MAPK3_ERK1_ACTIVATION
Canonical_Pathways	REACTOME_FRS2_MEDIATED_ACTIVATION	10	3	0.00297779	0.0234701	MAPK3:CRKL:MAPK1	http://www.gsea-msigdb.org/gsea/msigdb/cards/REACTOME_FRS2_MEDIATED_ACTIVATION
Canonical_Pathways	REACTOME_POU5F1_OCT4_SOX2_NANOG_REPRESS_GENES_RELATED_TO_DIFFERENTIATION	10	3	0.00297779	0.0234701	HHEX:TSC22D1:EOMES	http://www.gsea-msigdb.org/gsea/msigdb/cards/REACTOME_POU5F1_OCT4_SOX2_NANOG_REPRESS_GENES_RELATED_TO_DIFFERENTIATION
Canonical_Pathways	BIOCARTA_MONOCYTE_PATHWAY	10	3	0.00297779	0.0234701	ITGAL:ITGAM:ICAM1	http://www.gsea-msigdb.org/gsea/msigdb/cards/BIOCARTA_MONOCYTE_PATHWAY
Canonical_Pathways	REACTOME_DOWNSTREAM_TCR_SIGNALING	97	9	0.00307759	0.0238108	BCL10:CD3E:CD3D:NFKBIA:MALT1:PIK3R2:PIK3R2:PIK3CB:CARD11:RIPK2	http://www.gsea-msigdb.org/gsea/msigdb/cards/REACTOME_DOWNSTREAM_TCR_SIGNALING
Canonical_Pathways	PID_IL6_7_PATHWAY	47	6	0.00308599	0.0238108	STAT3:TYK2:STAT1:IL6ST:CEBPD:MYC	http://www.gsea-msigdb.org/gsea/msigdb/cards/PID_IL6_7_PATHWAY
Canonical_Pathways	REACTOME_INTERLEUKIN_12_SIGNALING	47	6	0.00308599	0.0238108	BOLA2:BOLA2B:SERPINB2:TYK2:IL12RB1:IL12A	http://www.gsea-msigdb.org/gsea/msigdb/cards/REACTOME_INTERLEUKIN_12_SIGNALING
Canonical_Pathways	REACTOME_NOTCH1_INTRACELLULAR_DOMAIN_REGULATES_TRANSCRIPTION	47	6	0.00308599	0.0238108	HES5:HDAC4:RBPJ:HEY1:MYC:TLE1	http://www.gsea-msigdb.org/gsea/msigdb/cards/REACTOME_NOTCH1_INTRACELLULAR_DOMAIN_REGULATES_TRANSCRIPTION
Canonical_Pathways	KEGG_TYPE_II_DIABETES_MELLITUS	47	6	0.00308599	0.0238108	SOCS2:SOCS1:MAPK3:PIK3R2:PIK3R2:MAPK1:PIK3CB	http://www.gsea-msigdb.org/gsea/msigdb/cards/KEGG_TYPE_II_DIABETES_MELLITUS
Canonical_Pathways	PID_DELTA_NP63_PATHWAY	47	6	0.00308599	0.0238108	PPP2R5A:VDR:GSK3B:IGFBP3:NRG1:NRG1-IT2:CEBPD	http://www.gsea-msigdb.org/gsea/msigdb/cards/PID_DELTA_NP63_PATHWAY
Canonical_Pathways	REACTOME_CD28_CO_STIMULATION	33	5	0.0031906	0.0242773	PIK3R2:PIK3R2:CD28:GRAP2:CD80:CD86	http://www.gsea-msigdb.org/gsea/msigdb/cards/REACTOME_CD28_CO_STIMULATION
Canonical_Pathways	REACTOME_ONCOGENE_INDUCED_SENESCENCE	33	5	0.0031906	0.0242773	ETS1:CDK4:MAPK3:MAPK1:CDKN2B	http://www.gsea-msigdb.org/gsea/msigdb/cards/REACTOME_ONCOGENE_INDUCED_SENESCENCE
Canonical_Pathways	REACTOME_SIGNALING_BY_NOTCH2	33	5	0.0031906	0.0242773	MIB2:HES5:FCER2:RBPJ:DLL1	http://www.gsea-msigdb.org/gsea/msigdb/cards/REACTOME_SIGNALING_BY_NOTCH2
Canonical_Pathways	PID_EPO_PATHWAY	33	5	0.0031906	0.0242773	STAT5A:BCL2:EPOR:STAT1:CRKL	http://www.gsea-msigdb.org/gsea/msigdb/cards/PID_EPO_PATHWAY
Canonical_Pathways	REACTOME_INTERLEUKIN_3_INTERLEUKIN_5_AND_GM_CSF_SIGNALING	48	6	0.00343645	0.0260578	IL2RA:STAT5A:PIK3R2:PIK3R2:CRKL:IL2RB:PIK3CB	http://www.gsea-msigdb.org/gsea/msigdb/cards/REACTOME_INTERLEUKIN_3_INTERLEUKIN_5_AND_GM_CSF_SIGNALING
Canonical_Pathways	REACTOME_DOWNSTREAM_SIGNALING_EVENTS_OF_B_CELL_RECEPTOR_BCR	81	8	0.00350275	0.0261447	BCL10:NFKBIA:RASGRP1:MALT1:REL:PPP3R1:NFKBIE:CARD11	http://www.gsea-msigdb.org/gsea/msigdb/cards/REACTOME_DOWNSTREAM_SIGNALING_EVENTS_OF_B_CELL_RECEPTOR_BCR
Canonical_Pathways	KEGG_INSULIN_SIGNALING_PATHWAY	137	11	0.00352942	0.0261447	SOCS2:SOCS1:MAPK3:RPS6KB1:TRIP10:PIK3R2:PIK3R2:CRKL:MAPK1:GSK3B:PIK3CB:FBP1	http://www.gsea-msigdb.org/gsea/msigdb/cards/KEGG_INSULIN_SIGNALING_PATHWAY
Canonical_Pathways	REACTOME_SIGNALING_BY_NTRKS	99	9	0.00353108	0.0261447	DUSP6:MAPK3:STAT3:PIK3R2:PIK3R2:CRKL:MAPK1:PIK3CB:MEF2C:PCSK5	http://www.gsea-msigdb.org/gsea/msigdb/cards/REACTOME_SIGNALING_BY_NTRKS
Canonical_Pathways	BIOCARTA_CERAMIDE_PATHWAY	21	4	0.00353114	0.0261447	TNFRSF1A:MAPK3:BCL2:MAPK1	http://www.gsea-msigdb.org/gsea/msigdb/cards/BIOCARTA_CERAMIDE_PATHWAY
Canonical_Pathways	REACTOME_CTLA4_INHIBITORY_SIGNALING	21	4	0.00353114	0.0261447	PPP2R5A:CTLA4:CD80:CD86	http://www.gsea-msigdb.org/gsea/msigdb/cards/REACTOME_CTLA4_INHIBITORY_SIGNALING
Canonical_Pathways	PID_S1P_S1P1_PATHWAY	21	4	0.00353114	0.0261447	S1PR1:MAPK3:ITGB3:ITGB3:MAPK1	http://www.gsea-msigdb.org/gsea/msigdb/cards/PID_S1P_S1P1_PATHWAY
Canonical_Pathways	REACTOME_SIGNAL_TRANSDUCTION_BY_L1	21	4	0.00353114	0.0261447	ITGA5:MAPK3:ITGB3:ITGB3:MAPK1	http://www.gsea-msigdb.org/gsea/msigdb/cards/REACTOME_SIGNAL_TRANSDUCTION_BY_L1
Canonical_Pathways	REACTOME_TCR_SIGNALING	118	10	0.00360272	0.0265566	BCL10:CD3E:CD3D:NFKBIA:MALT1:PIK3R2:PIK3R2:GRAP2:PIK3CB:CARD11:RIPK2	http://www.gsea-msigdb.org/gsea/msigdb/cards/REACTOME_TCR_SIGNALING
Canonical_Pathways	REACTOME_G_ALPHA_I_SIGNALLING_EVENTS	402	23	0.00363705	0.0265566	DHRS3:S1PR1:RGS18:RGS1:AKR1C3:PTGDR2:MYO7A:CXCR5:LPAR5:LRP1:HSD17B1:PRKCA:PDE4A:S1PR5:PDE4C:FPR3:OXER1:PPP3R1:DHRS9:OPRL1:MAPK1:ITPR1:P2RY14	http://www.gsea-msigdb.org/gsea/msigdb/cards/REACTOME_G_ALPHA_I_SIGNALLING_EVENTS
Canonical_Pathways	PID_IL1_PATHWAY	34	5	0.00364715	0.0265566	CASP1:IL1R2:IL1B:IL1RAP:SQSTM1	http://www.gsea-msigdb.org/gsea/msigdb/cards/PID_IL1_PATHWAY
Canonical_Pathways	PID_IL2_PI3K_PATHWAY	34	5	0.00364715	0.0265566	IL2RA:RPS6KB1:BCL2:IL2RB:MYC	http://www.gsea-msigdb.org/gsea/msigdb/cards/PID_IL2_PI3K_PATHWAY
Canonical_Pathways	BIOCARTA_NUCLEARRS_PATHWAY	34	5	0.00364715	0.0265566	VDR:CYP27B1:CYP24A1:ABCB4:ABCA1	http://www.gsea-msigdb.org/gsea/msigdb/cards/BIOCARTA_NUCLEARRS_PATHWAY
Canonical_Pathways	REACTOME_CLEC7A_DECTIN_1_SIGNALING	100	9	0.00377666	0.0273345	BCL10:NFKB2:NFKBIA:MALT1:RELB:PPP3R1:IL1B:ITPR1:CARD11	http://www.gsea-msigdb.org/gsea/msigdb/cards/REACTOME_CLEC7A_DECTIN_1_SIGNALING
Canonical_Pathways	PID_SMAD2_3NUCLEAR_PATHWAY	82	8	0.00377885	0.0273345	LAMC1:VDR:CDK4:MED15:MEF2C:CDKN1A:MYC:CDKN2B	http://www.gsea-msigdb.org/gsea/msigdb/cards/PID_SMAD2_3NUCLEAR_PATHWAY
Canonical_Pathways	REACTOME_CYTOCHROME_P450_ARRANGED_BY_SUBSTRATE_TYPE	65	7	0.00381078	0.0274204	CYP27B1:FDX1L:CYP2S1:CYP1B1:CYP27A1:CYP24A1:CYP2U1	http://www.gsea-msigdb.org/gsea/msigdb/cards/REACTOME_CYTOCHROME_P450_ARRANGED_BY_SUBSTRATE_TYPE
Canonical_Pathways	REACTOME_SIGNALING_BY_NOTCH3	49	6	0.00381566	0.0274204	MIB2:HES5:STAT1:RBPJ:DLL1:HEY1	http://www.gsea-msigdb.org/gsea/msigdb/cards/REACTOME_SIGNALING_BY_NOTCH3
Canonical_Pathways	REACTOME_IRAK4_DEFICIENCY_TLR2_4	11	3	0.00400112	0.028474	TLR6:CD14:CD36	http://www.gsea-msigdb.org/gsea/msigdb/cards/REACTOME_IRAK4_DEFICIENCY_TLR2_4
Canonical_Pathways	BIOCARTA_EPONFKB_PATHWAY	11	3	0.00400112	0.028474	NFKBIA:EPOR:CDKN1A	http://www.gsea-msigdb.org/gsea/msigdb/cards/BIOCARTA_EPONFKB_PATHWAY
Canonical_Pathways	REACTOME_VITAMIN_D_CALCIFEROL_METABOLISM	11	3	0.00400112	0.028474	VDR:CYP27B1:CYP24A1	http://www.gsea-msigdb.org/gsea/msigdb/cards/REACTOME_VITAMIN_D_CALCIFEROL_METABOLISM
Canonical_Pathways	PID_HIV_NEF_PATHWAY	35	5	0.0041487	0.029169	FASLG:BIRC3:TNFRSF1A:NFKBIA:BCL2	http://www.gsea-msigdb.org/gsea/msigdb/cards/PID_HIV_NEF_PATHWAY
Canonical_Pathways	REACTOME_NOD1_2_SIGNALING_PATHWAY	35	5	0.0041487	0.029169	BIRC3:CASP4:CASP1:TNFAIP3:RIPK2	http://www.gsea-msigdb.org/gsea/msigdb/cards/REACTOME_NOD1_2_SIGNALING_PATHWAY
Canonical_Pathways	PID_HIF1_TFPATHWAY	66	7	0.00415183	0.029169	PFKFB3:ETS1:ALDOA:ID2:TFF3:NDRG1:ENG	http://www.gsea-msigdb.org/gsea/msigdb/cards/PID_HIF1_TFPATHWAY
Canonical_Pathways	PID_INTEGRIN1_PATHWAY	66	7	0.00415183	0.029169	VCAM1:LAMC1:ITGA5:TGM2:COL6A2:TGFBI:CD14	http://www.gsea-msigdb.org/gsea/msigdb/cards/PID_INTEGRIN1_PATHWAY
Canonical_Pathways	BIOCARTA_EICOSANOID_PATHWAY	22	4	0.00421174	0.0292165	ALOX5AP:PTGER2:PTGER4:EPHX2	http://www.gsea-msigdb.org/gsea/msigdb/cards/BIOCARTA_EICOSANOID_PATHWAY
Canonical_Pathways	BIOCARTA_IL2_PATHWAY	22	4	0.00421174	0.0292165	IL2RA:MAPK3:STAT5A:IL2RB	http://www.gsea-msigdb.org/gsea/msigdb/cards/BIOCARTA_IL2_PATHWAY
Canonical_Pathways	REACTOME_CD28_DEPENDENT_PI3K_AKT_SIGNALING	22	4	0.00421174	0.0292165	PIK3R2:PIK3R2:CD28:CD80:CD86	http://www.gsea-msigdb.org/gsea/msigdb/cards/REACTOME_CD28_DEPENDENT_PI3K_AKT_SIGNALING
Canonical_Pathways	REACTOME_NEURODEGENERATIVE_DISEASES	22	4	0.00421174	0.0292165	PRDX1:LMNA:FASLG:BCL2L11	http://www.gsea-msigdb.org/gsea/msigdb/cards/REACTOME_NEURODEGENERATIVE_DISEASES
Canonical_Pathways	REACTOME_PI_METABOLISM	84	8	0.00438124	0.0302017	GDPD5:PIP4K2C:GDE1:GDPD3:GDPD1:PIK3R2:PIK3R2:PIK3CB:SYNJ2	http://www.gsea-msigdb.org/gsea/msigdb/cards/REACTOME_PI_METABOLISM
Canonical_Pathways	KEGG_ECM_RECEPTOR_INTERACTION	84	8	0.00438124	0.0302017	LAMC1:ITGB7:ITGA5:ITGB3:ITGB3:COL5A3:COL6A2:GP5:CD36	http://www.gsea-msigdb.org/gsea/msigdb/cards/KEGG_ECM_RECEPTOR_INTERACTION
Canonical_Pathways	PID_TELOMERASE_PATHWAY	67	7	0.00451549	0.0309332	BLM:MAPK3:RPS6KB1:ZNFX1:MAPK1:NBN:MYC	http://www.gsea-msigdb.org/gsea/msigdb/cards/PID_TELOMERASE_PATHWAY
Canonical_Pathways	REACTOME_COLLAGEN_BIOSYNTHESIS_AND_MODIFYING_ENZYMES	67	7	0.00451549	0.0309332	COL8A2:COLGALT2:COL17A1:COL5A3:COLGALT1:COL6A2:COL19A1	http://www.gsea-msigdb.org/gsea/msigdb/cards/REACTOME_COLLAGEN_BIOSYNTHESIS_AND_MODIFYING_ENZYMES
Canonical_Pathways	REACTOME_MHC_CLASS_II_ANTIGEN_PRESENTATION	122	10	0.00456793	0.0311953	KIF11:CTSD:LAG3:DCTN2:KIF5A:AP1M2:IFI30:CTSA:CD74:CTSL	http://www.gsea-msigdb.org/gsea/msigdb/cards/REACTOME_MHC_CLASS_II_ANTIGEN_PRESENTATION
Canonical_Pathways	REACTOME_ION_CHANNEL_TRANSPORT	183	13	0.00459879	0.0312776	ATP6V0B:MCOLN2:MCOLN3:SCNN1A:ATP8B4:ATP6V0D1:ATP6V0A1:WNK4:ANO8:TRPM4:ATP9A:ATP6V0E1:TTYH3	http://www.gsea-msigdb.org/gsea/msigdb/cards/REACTOME_ION_CHANNEL_TRANSPORT
Canonical_Pathways	REACTOME_NEURONAL_SYSTEM	410	23	0.00460842	0.0312776	NRXN2:PPFIA1:SLC6A12:ALDH2:KCNK13:APBA2:MAPK3:KCNH4:MAPT:NSF:PRKCA:KCNJ2:RAB3A:HOMER3:LIN7B:SLC17A7:MAPK1:PPM1F:PANX2:CACNA2D3:IL1RAP:NRG1:NRG1-IT2:NCALD	http://www.gsea-msigdb.org/gsea/msigdb/cards/REACTOME_NEURONAL_SYSTEM
Canonical_Pathways	REACTOME_REPRODUCTION	142	11	0.00463118	0.0313353	OVGP1:HIST2H2BE:LMNA:CDK4:HVCN1:SYNE2:BLM:PSMC3IP:BRCA1:HIST1H3H:NBN	http://www.gsea-msigdb.org/gsea/msigdb/cards/REACTOME_REPRODUCTION
Canonical_Pathways	SIG_INSULIN_RECEPTOR_PATHWAY_IN_CARDIAC_MYOCYTES	51	6	0.00466586	0.0314731	CAP1:MAPK3:RPS6KB1:MAPK1:YWHAH:GSK3B	http://www.gsea-msigdb.org/gsea/msigdb/cards/SIG_INSULIN_RECEPTOR_PATHWAY_IN_CARDIAC_MYOCYTES
Canonical_Pathways	SIG_PIP3_SIGNALING_IN_B_LYMPHOCYTES	36	5	0.00469757	0.0315691	PHF11:RPS6KB1:PREX1:ITPR1:DAPP1	http://www.gsea-msigdb.org/gsea/msigdb/cards/SIG_PIP3_SIGNALING_IN_B_LYMPHOCYTES
Canonical_Pathways	KEGG_TGF_BETA_SIGNALING_PATHWAY	85	8	0.00470881	0.0315691	MAPK3:NOG:RPS6KB1:ID2:MAPK1:SMAD5:MYC:CDKN2B	http://www.gsea-msigdb.org/gsea/msigdb/cards/KEGG_TGF_BETA_SIGNALING_PATHWAY
Canonical_Pathways	REACTOME_SLC_MEDIATED_TRANSMEMBRANE_TRANSPORT	250	16	0.0049752	0.0331556	SLC30A7:SLC15A3:SLC6A12:SLC7A1:SLC7A8:SLC24A4:SLCO3A1:SLC26A11:SLC44A2:FGF21:SLC17A7:SLC20A1:SLC4A3:SLC12A5:SLC4A7:SLC15A2	http://www.gsea-msigdb.org/gsea/msigdb/cards/REACTOME_SLC_MEDIATED_TRANSMEMBRANE_TRANSPORT
Canonical_Pathways	PID_PRL_SIGNALING_EVENTS_PATHWAY	23	4	0.0049756	0.0331556	MAPK3:MAPK1:CDKN1A:PTP4A3	http://www.gsea-msigdb.org/gsea/msigdb/cards/PID_PRL_SIGNALING_EVENTS_PATHWAY
Canonical_Pathways	KEGG_CELL_CYCLE	124	10	0.00512127	0.0336196	CDC14A:CDK4:CDC27:ANAPC1:YWHAH:GSK3B:SKP2:CDKN1A:MYC:CDKN2B	http://www.gsea-msigdb.org/gsea/msigdb/cards/KEGG_CELL_CYCLE
Canonical_Pathways	KEGG_MTOR_SIGNALING_PATHWAY	52	6	0.00513964	0.0336196	MAPK3:RPS6KB1:PIK3R2:PIK3R2:CAB39:MAPK1:PIK3CB	http://www.gsea-msigdb.org/gsea/msigdb/cards/KEGG_MTOR_SIGNALING_PATHWAY
Canonical_Pathways	PID_AR_TF_PATHWAY	52	6	0.00513964	0.0336196	CARM1:REL:PDE9A:GSK3B:ZMIZ2:TRIM24	http://www.gsea-msigdb.org/gsea/msigdb/cards/PID_AR_TF_PATHWAY
Canonical_Pathways	REACTOME_PHASE_I_FUNCTIONALIZATION_OF_COMPOUNDS	105	9	0.00521166	0.0336196	CYP27B1:ALDH2:FDX1L:CYP2S1:CYP1B1:CYP27A1:CYP24A1:CYP2U1:ALDH1A1	http://www.gsea-msigdb.org/gsea/msigdb/cards/REACTOME_PHASE_I_FUNCTIONALIZATION_OF_COMPOUNDS
Canonical_Pathways	REACTOME_CD28_DEPENDENT_VAV1_PATHWAY	12	3	0.0052134	0.0336196	CD28:CD80:CD86	http://www.gsea-msigdb.org/gsea/msigdb/cards/REACTOME_CD28_DEPENDENT_VAV1_PATHWAY
Canonical_Pathways	REACTOME_PROLONGED_ERK_ACTIVATION_EVENTS	12	3	0.0052134	0.0336196	MAPK3:CRKL:MAPK1	http://www.gsea-msigdb.org/gsea/msigdb/cards/REACTOME_PROLONGED_ERK_ACTIVATION_EVENTS
Canonical_Pathways	BIOCARTA_PRION_PATHWAY	12	3	0.0052134	0.0336196	LAMC1:BCL2:PRNP	http://www.gsea-msigdb.org/gsea/msigdb/cards/BIOCARTA_PRION_PATHWAY
Canonical_Pathways	BIOCARTA_HES_PATHWAY	12	3	0.0052134	0.0336196	GSK3B:RBPJ:DLL1	http://www.gsea-msigdb.org/gsea/msigdb/cards/BIOCARTA_HES_PATHWAY
Canonical_Pathways	REACTOME_NOTCH2_INTRACELLULAR_DOMAIN_REGULATES_TRANSCRIPTION	12	3	0.0052134	0.0336196	HES5:FCER2:RBPJ	http://www.gsea-msigdb.org/gsea/msigdb/cards/REACTOME_NOTCH2_INTRACELLULAR_DOMAIN_REGULATES_TRANSCRIPTION
Canonical_Pathways	SA_PROGRAMMED_CELL_DEATH	12	3	0.0052134	0.0336196	BCL10:BCL2:BCL2L11	http://www.gsea-msigdb.org/gsea/msigdb/cards/SA_PROGRAMMED_CELL_DEATH
Canonical_Pathways	REACTOME_INTERLEUKIN_2_SIGNALING	12	3	0.0052134	0.0336196	IL2RA:STAT5A:IL2RB	http://www.gsea-msigdb.org/gsea/msigdb/cards/REACTOME_INTERLEUKIN_2_SIGNALING
Canonical_Pathways	BIOCARTA_ALK_PATHWAY	37	5	0.00529608	0.0340529	AXIN1:NOG:GSK3B:MEF2C:SMAD5	http://www.gsea-msigdb.org/gsea/msigdb/cards/BIOCARTA_ALK_PATHWAY
Canonical_Pathways	PID_VEGFR1_2_PATHWAY	69	7	0.00531427	0.0340702	MYOF:PXN:IQGAP1:MAPK3:ITGB3:ITGB3:PRKCA:MAPK1	http://www.gsea-msigdb.org/gsea/msigdb/cards/PID_VEGFR1_2_PATHWAY
Canonical_Pathways	REACTOME_TRANSCRIPTIONAL_REGULATION_OF_GRANULOPOIESIS	87	8	0.00541995	0.0346467	GFI1:HIST2H2BE:CDK4:STAT3:LEF1:HIST1H3H:CDKN1A:MYC	http://www.gsea-msigdb.org/gsea/msigdb/cards/REACTOME_TRANSCRIPTIONAL_REGULATION_OF_GRANULOPOIESIS
Canonical_Pathways	KEGG_RENAL_CELL_CARCINOMA	70	7	0.00575125	0.0365062	ETS1:MAPK3:PIK3R2:PIK3R2:TGFA:CRKL:MAPK1:PIK3CB	http://www.gsea-msigdb.org/gsea/msigdb/cards/KEGG_RENAL_CELL_CARCINOMA
Canonical_Pathways	KEGG_RIG_I_LIKE_RECEPTOR_SIGNALING_PATHWAY	70	7	0.00575125	0.0365062	NFKBIA:TRAF3:DHX58:TBKBP1:IRF3:IL12A:TMEM173	http://www.gsea-msigdb.org/gsea/msigdb/cards/KEGG_RIG_I_LIKE_RECEPTOR_SIGNALING_PATHWAY
Canonical_Pathways	REACTOME_CLASS_I_MHC_MEDIATED_ANTIGEN_PROCESSING_PRESENTATION	370	21	0.00578767	0.0365062	MIB2:GLMN:ASB13:UBE4A:SOCS1:CDC27:NPEPPS:MEX3C:KEAP1:CD207:ANAPC1:UBE2L3:TLR6:KLHL5:SKP2:CD14:RNF130:CD36:FBXO32:CTSL:CYBB	http://www.gsea-msigdb.org/gsea/msigdb/cards/REACTOME_CLASS_I_MHC_MEDIATED_ANTIGEN_PROCESSING_PRESENTATION
Canonical_Pathways	BIOCARTA_WNT_PATHWAY	24	4	0.00582704	0.0365062	AXIN1:GSK3B:MYC:TLE1	http://www.gsea-msigdb.org/gsea/msigdb/cards/BIOCARTA_WNT_PATHWAY
Canonical_Pathways	BIOCARTA_TFF_PATHWAY	24	4	0.00582704	0.0365062	MAPK3:ERBB2:TFF3:MAPK1	http://www.gsea-msigdb.org/gsea/msigdb/cards/BIOCARTA_TFF_PATHWAY
Canonical_Pathways	REACTOME_RUNX2_REGULATES_OSTEOBLAST_DIFFERENTIATION	24	4	0.00582704	0.0365062	MAPK3:MAF:MAPK1:HEY1	http://www.gsea-msigdb.org/gsea/msigdb/cards/REACTOME_RUNX2_REGULATES_OSTEOBLAST_DIFFERENTIATION
Canonical_Pathways	REACTOME_RHO_GTPASES_ACTIVATE_NADPH_OXIDASES	24	4	0.00582704	0.0365062	MAPK3:PRKCA:MAPK1:CYBB	http://www.gsea-msigdb.org/gsea/msigdb/cards/REACTOME_RHO_GTPASES_ACTIVATE_NADPH_OXIDASES
Canonical_Pathways	PID_FAS_PATHWAY	38	5	0.00594654	0.0370437	FASLG:BIRC3:PIK3R2:PIK3R2:PIK3CB:EZR	http://www.gsea-msigdb.org/gsea/msigdb/cards/PID_FAS_PATHWAY
Canonical_Pathways	PID_RAC1_REG_PATHWAY	38	5	0.00594654	0.0370437	ARHGAP9:ARHGEF25:CHN1:PREX1:CHN2	http://www.gsea-msigdb.org/gsea/msigdb/cards/PID_RAC1_REG_PATHWAY
Canonical_Pathways	REACTOME_ESTROGEN_DEPENDENT_GENE_EXPRESSION	147	11	0.00598964	0.0372068	HIST2H2BE:CTSD:AXIN1:BCL2:CARM1:JUND:TGFA:TFF3:CXXC5:HIST1H3H:MYC	http://www.gsea-msigdb.org/gsea/msigdb/cards/REACTOME_ESTROGEN_DEPENDENT_GENE_EXPRESSION
Canonical_Pathways	KEGG_MELANOMA	71	7	0.00621454	0.0384951	CDK4:MAPK3:PIK3R2:PIK3R2:FGF21:MAPK1:PIK3CB:CDKN1A	http://www.gsea-msigdb.org/gsea/msigdb/cards/KEGG_MELANOMA
Canonical_Pathways	REACTOME_ERKS_ARE_INACTIVATED	13	3	0.00662341	0.040346	DUSP6:MAPK3:MAPK1	http://www.gsea-msigdb.org/gsea/msigdb/cards/REACTOME_ERKS_ARE_INACTIVATED
Canonical_Pathways	BIOCARTA_GHRELIN_PATHWAY	13	3	0.00662341	0.040346	IGFALS:GHRL:IGFBP3	http://www.gsea-msigdb.org/gsea/msigdb/cards/BIOCARTA_GHRELIN_PATHWAY
Canonical_Pathways	REACTOME_CYTOCHROME_C_MEDIATED_APOPTOTIC_RESPONSE	13	3	0.00662341	0.040346	DIABLO:MAPK3:MAPK1	http://www.gsea-msigdb.org/gsea/msigdb/cards/REACTOME_CYTOCHROME_C_MEDIATED_APOPTOTIC_RESPONSE
Canonical_Pathways	BIOCARTA_IL10_PATHWAY	13	3	0.00662341	0.040346	STAT5A:STAT3:STAT1	http://www.gsea-msigdb.org/gsea/msigdb/cards/BIOCARTA_IL10_PATHWAY
Canonical_Pathways	BIOCARTA_LYM_PATHWAY	13	3	0.00662341	0.040346	VCAM1:ITGAL:ICAM1	http://www.gsea-msigdb.org/gsea/msigdb/cards/BIOCARTA_LYM_PATHWAY
Canonical_Pathways	REACTOME_TNFR1_INDUCED_PROAPOPTOTIC_SIGNALING	13	3	0.00662341	0.040346	USP2:TNFRSF1A:TNFAIP3	http://www.gsea-msigdb.org/gsea/msigdb/cards/REACTOME_TNFR1_INDUCED_PROAPOPTOTIC_SIGNALING
Canonical_Pathways	KEGG_AXON_GUIDANCE	129	10	0.00673525	0.0403593	SEMA4A:ABLIM1:SEMA4B:MAPK3:PPP3R1:EPHA4:MAPK1:GSK3B:EPHB1:DPYSL2	http://www.gsea-msigdb.org/gsea/msigdb/cards/KEGG_AXON_GUIDANCE
Canonical_Pathways	PID_INTEGRIN_A9B1_PATHWAY	25	4	0.00677022	0.0403593	VCAM1:ADAM15:PXN:TGM2	http://www.gsea-msigdb.org/gsea/msigdb/cards/PID_INTEGRIN_A9B1_PATHWAY
Canonical_Pathways	REACTOME_NOTCH3_INTRACELLULAR_DOMAIN_REGULATES_TRANSCRIPTION	25	4	0.00677022	0.0403593	HES5:STAT1:RBPJ:HEY1	http://www.gsea-msigdb.org/gsea/msigdb/cards/REACTOME_NOTCH3_INTRACELLULAR_DOMAIN_REGULATES_TRANSCRIPTION
Canonical_Pathways	REACTOME_SIGNALING_BY_ERYTHROPOIETIN	25	4	0.00677022	0.0403593	STAT5A:EPOR:CRKL:PIK3CB	http://www.gsea-msigdb.org/gsea/msigdb/cards/REACTOME_SIGNALING_BY_ERYTHROPOIETIN
Canonical_Pathways	REACTOME_NUCLEAR_EVENTS_KINASE_AND_TRANSCRIPTION_FACTOR_ACTIVATION	25	4	0.00677022	0.0403593	DUSP6:MAPK3:MAPK1:MEF2C	http://www.gsea-msigdb.org/gsea/msigdb/cards/REACTOME_NUCLEAR_EVENTS_KINASE_AND_TRANSCRIPTION_FACTOR_ACTIVATION
Canonical_Pathways	BIOCARTA_BAD_PATHWAY	25	4	0.00677022	0.0403593	MAPK3:BCL2:MAPK1:YWHAH	http://www.gsea-msigdb.org/gsea/msigdb/cards/BIOCARTA_BAD_PATHWAY
Canonical_Pathways	KEGG_BASAL_CELL_CARCINOMA	55	6	0.00677243	0.0403593	GLI1:AXIN1:FZD2:AXIN2:GSK3B:LEF1	http://www.gsea-msigdb.org/gsea/msigdb/cards/KEGG_BASAL_CELL_CARCINOMA
Canonical_Pathways	PID_FGF_PATHWAY	55	6	0.00677243	0.0403593	SPRY2:MAPK3:CDH2:STAT1:MMP9:MAPK1	http://www.gsea-msigdb.org/gsea/msigdb/cards/PID_FGF_PATHWAY
Canonical_Pathways	PID_TXA2PATHWAY	56	6	0.0073918	0.0438129	VCAM1:PTGDR:PRKCA:ICAM1:TGM2:BLK	http://www.gsea-msigdb.org/gsea/msigdb/cards/PID_TXA2PATHWAY
Canonical_Pathways	BIOCARTA_HIVNEF_PATHWAY	56	6	0.0073918	0.0438129	LMNA:FASLG:BIRC3:TNFRSF1A:NFKBIA:BCL2	http://www.gsea-msigdb.org/gsea/msigdb/cards/BIOCARTA_HIVNEF_PATHWAY
Canonical_Pathways	REACTOME_DECTIN_2_FAMILY	26	4	0.00780909	0.0453092	CLEC4A:CLEC4D:CLEC4E:CLEC10A	http://www.gsea-msigdb.org/gsea/msigdb/cards/REACTOME_DECTIN_2_FAMILY
Canonical_Pathways	PID_RXR_VDR_PATHWAY	26	4	0.00780909	0.0453092	VDR:RPS6KB1:BCL2:ABCA1	http://www.gsea-msigdb.org/gsea/msigdb/cards/PID_RXR_VDR_PATHWAY
Canonical_Pathways	BIOCARTA_NKT_PATHWAY	26	4	0.00780909	0.0453092	CCL3:IL12RB1:CD28:IFNGR1	http://www.gsea-msigdb.org/gsea/msigdb/cards/BIOCARTA_NKT_PATHWAY
Canonical_Pathways	PID_INSULIN_GLUCOSE_PATHWAY	26	4	0.00780909	0.0453092	TBC1D4:TRIP10:YWHAH:GSK3B	http://www.gsea-msigdb.org/gsea/msigdb/cards/PID_INSULIN_GLUCOSE_PATHWAY
Canonical_Pathways	PID_ALK1_PATHWAY	26	4	0.00780909	0.0453092	MAPK3:MAPK1:SMAD5:ENG	http://www.gsea-msigdb.org/gsea/msigdb/cards/PID_ALK1_PATHWAY
Canonical_Pathways	REACTOME_RESOLUTION_OF_D_LOOP_STRUCTURES_THROUGH_SYNTHESIS_DEPENDENT_STRAND_ANNEALING_SDSA	26	4	0.00780909	0.0453092	BLM:RMI2:BRCA1:NBN	http://www.gsea-msigdb.org/gsea/msigdb/cards/REACTOME_RESOLUTION_OF_D_LOOP_STRUCTURES_THROUGH_SYNTHESIS_DEPENDENT_STRAND_ANNEALING_SDSA
Canonical_Pathways	REACTOME_INSULIN_RECEPTOR_RECYCLING	26	4	0.00780909	0.0453092	ATP6V0B:ATP6V0D1:ATP6V0A1:ATP6V0E1	http://www.gsea-msigdb.org/gsea/msigdb/cards/REACTOME_INSULIN_RECEPTOR_RECYCLING
Canonical_Pathways	BIOCARTA_CARM_ER_PATHWAY	26	4	0.00780909	0.0453092	BRCA1:CARM1:HDAC4:MEF2C	http://www.gsea-msigdb.org/gsea/msigdb/cards/BIOCARTA_CARM_ER_PATHWAY
Canonical_Pathways	PID_AMB2_NEUTROPHILS_PATHWAY	41	5	0.00823193	0.0469342	LRP1:ITGAM:ICAM1:MMP9:BLK	http://www.gsea-msigdb.org/gsea/msigdb/cards/PID_AMB2_NEUTROPHILS_PATHWAY
Canonical_Pathways	PID_TCR_RAS_PATHWAY	14	3	0.00823856	0.0469342	MAPK3:PRKCA:MAPK1	http://www.gsea-msigdb.org/gsea/msigdb/cards/PID_TCR_RAS_PATHWAY
Canonical_Pathways	REACTOME_REGULATION_OF_IFNG_SIGNALING	14	3	0.00823856	0.0469342	SOCS1:STAT1:IFNGR1	http://www.gsea-msigdb.org/gsea/msigdb/cards/REACTOME_REGULATION_OF_IFNG_SIGNALING
Canonical_Pathways	BIOCARTA_GRANULOCYTES_PATHWAY	14	3	0.00823856	0.0469342	ITGAL:ITGAM:ICAM1	http://www.gsea-msigdb.org/gsea/msigdb/cards/BIOCARTA_GRANULOCYTES_PATHWAY
Canonical_Pathways	REACTOME_LYSOSPHINGOLIPID_AND_LPA_RECEPTORS	14	3	0.00823856	0.0469342	S1PR1:LPAR5:S1PR5	http://www.gsea-msigdb.org/gsea/msigdb/cards/REACTOME_LYSOSPHINGOLIPID_AND_LPA_RECEPTORS
Canonical_Pathways	PID_S1P_S1P4_PATHWAY	14	3	0.00823856	0.0469342	MAPK3:S1PR5:MAPK1	http://www.gsea-msigdb.org/gsea/msigdb/cards/PID_S1P_S1P4_PATHWAY
Canonical_Pathways	REACTOME_TRYPTOPHAN_CATABOLISM	14	3	0.00823856	0.0469342	KMO:KYNU:IDO1	http://www.gsea-msigdb.org/gsea/msigdb/cards/REACTOME_TRYPTOPHAN_CATABOLISM
Canonical_Pathways	REACTOME_EXTRA_NUCLEAR_ESTROGEN_SIGNALING	75	7	0.00834942	0.0474428	MAPK3:BCL2:PIK3R2:PIK3R2:XPO1:TGFA:MMP9:MAPK1	http://www.gsea-msigdb.org/gsea/msigdb/cards/REACTOME_EXTRA_NUCLEAR_ESTROGEN_SIGNALING
Canonical_Pathways	REACTOME_TFAP2_AP_2_FAMILY_REGULATES_TRANSCRIPTION_OF_CELL_CYCLE_FACTORS	5	2	0.00891892	0.0494954	CDKN1A:MYC	http://www.gsea-msigdb.org/gsea/msigdb/cards/REACTOME_TFAP2_AP_2_FAMILY_REGULATES_TRANSCRIPTION_OF_CELL_CYCLE_FACTORS
Canonical_Pathways	REACTOME_SYNTHESIS_OF_PI	5	2	0.00891892	0.0494954	PITPNM2:CDIPT	http://www.gsea-msigdb.org/gsea/msigdb/cards/REACTOME_SYNTHESIS_OF_PI
Canonical_Pathways	REACTOME_GRB7_EVENTS_IN_ERBB2_SIGNALING	5	2	0.00891892	0.0494954	ERBB2:NRG1:NRG1-IT2	http://www.gsea-msigdb.org/gsea/msigdb/cards/REACTOME_GRB7_EVENTS_IN_ERBB2_SIGNALING
Canonical_Pathways	BIOCARTA_PLCD_PATHWAY	5	2	0.00891892	0.0494954	PRKCA:TGM2	http://www.gsea-msigdb.org/gsea/msigdb/cards/BIOCARTA_PLCD_PATHWAY
Canonical_Pathways	BIOCARTA_ION_PATHWAY	5	2	0.00891892	0.0494954	P2RY2:PRKCA	http://www.gsea-msigdb.org/gsea/msigdb/cards/BIOCARTA_ION_PATHWAY
Canonical_Pathways	BIOCARTA_PYK2_PATHWAY	27	4	0.00894737	0.0494954	MAPK3:PRKCA:CRKL:MAPK1	http://www.gsea-msigdb.org/gsea/msigdb/cards/BIOCARTA_PYK2_PATHWAY
Canonical_Pathways	REACTOME_SYNDECAN_INTERACTIONS	27	4	0.00894737	0.0494954	TRAPPC4:ITGB3:ITGB3:PRKCA:COL5A3	http://www.gsea-msigdb.org/gsea/msigdb/cards/REACTOME_SYNDECAN_INTERACTIONS
Canonical_Pathways	BIOCARTA_ERK_PATHWAY	27	4	0.00894737	0.0494954	MAPK3:STAT3:MAPK1:MYC	http://www.gsea-msigdb.org/gsea/msigdb/cards/BIOCARTA_ERK_PATHWAY
Canonical_Pathways	REACTOME_INTERLEUKIN_RECEPTOR_SHC_SIGNALING	27	4	0.00894737	0.0494954	IL2RA:PIK3R2:PIK3R2:IL2RB:PIK3CB	http://www.gsea-msigdb.org/gsea/msigdb/cards/REACTOME_INTERLEUKIN_RECEPTOR_SHC_SIGNALING
Canonical_Pathways	REACTOME_INSULIN_PROCESSING	27	4	0.00894737	0.0494954	SLC30A7:EXOC6:KIF5A:KIF5C	http://www.gsea-msigdb.org/gsea/msigdb/cards/REACTOME_INSULIN_PROCESSING
Canonical_Pathways	KEGG_VEGF_SIGNALING_PATHWAY	76	7	0.00895824	0.0494954	PXN:MAPK3:PRKCA:PIK3R2:PIK3R2:PPP3R1:MAPK1:PIK3CB	http://www.gsea-msigdb.org/gsea/msigdb/cards/KEGG_VEGF_SIGNALING_PATHWAY

### Sheet: Supp Table 12. RA-Pat
Supplementary Table 12. Pathway (GeneSet) enrichment analysis performed in FUMA based on MTAG of rheumatoid arthritis results. Genesets were limited to canonical pathways.
Category	GeneSet	No. Genes	No. Overlapping Genes	P-value	Adjusted P-value	Genes	Link
Canonical_Pathways	KEGG_CYTOKINE_CYTOKINE_RECEPTOR_INTERACTION	265	26	3.9832e-15	8.75907e-12	TNFRSF14:IL12RB2:XCL2:IL15RA:IL2RA:IL10RA:CXCR5:CD27:TNFSF13B:IL4R:CSF3:EPOR:IL18RAP:IL1B:CD40:IFNAR2:AP000295.9:IL10RB:IFNAR1:IFNGR2:IL2RB:PDGFB:TNFRSF13C:IL6ST:PDGFRB:IL20RA:CCR6	http://www.gsea-msigdb.org/gsea/msigdb/cards/KEGG_CYTOKINE_CYTOKINE_RECEPTOR_INTERACTION
Canonical_Pathways	REACTOME_CYTOKINE_SIGNALING_IN_IMMUNE_SYSTEM	854	45	8.29733e-15	9.12291e-12	TNFRSF14:IL12RB2:VCAM1:CAPZA1:PEA15:IL15RA:IL2RA:BLNK:NCAM1:IL10RA:CD27:TNFSF13B:RASGRP1:IL4R:BOLA2:MAPK3:ALOX15:ERBB2:PSMD3:CSF3:TRIM25:FCER2:ICAM1:TYK2:IL18RAP:IL1B:STAT4:HCK:CD40:IFNAR2:AP000295.9:IL10RB:IFNAR1:IFNGR2:S100B:IL2RB:PDGFB:TNFRSF13C:IL6ST:MEF2C:PDGFRB:MAPK14:IL20RA:RPS6KA2:IRF5:NRG1:NRG1-IT2	http://www.gsea-msigdb.org/gsea/msigdb/cards/REACTOME_CYTOKINE_SIGNALING_IN_IMMUNE_SYSTEM
Canonical_Pathways	REACTOME_ADAPTIVE_IMMUNE_SYSTEM	807	43	2.31413e-14	1.69626e-11	TNFRSF14:VCAM1:CAPZA1:PTPN22:CD1C:CD247:BLNK:CTSD:PTPRJ:AMICA1:UBE4A:KLRC1:RASGRP1:ITGAL:FBXL20:PSMD3:CD79B:CD300E:COLEC12:ICAM1:ICAM4:ICAM5:ICAM3:KEAP1:AP1M2:CD22:CD79A:LILRB4:REL:CTLA4:ICOS:CD40:KLHL22:ITPR1:CD200:BTLA:TLR6:CD14:CD74:ITK:BLK:CTSB:CD274	http://www.gsea-msigdb.org/gsea/msigdb/cards/REACTOME_ADAPTIVE_IMMUNE_SYSTEM
Canonical_Pathways	REACTOME_SIGNALING_BY_INTERLEUKINS	631	35	2.15081e-12	1.18241e-09	IL12RB2:VCAM1:CAPZA1:PEA15:IL15RA:IL2RA:BLNK:NCAM1:IL10RA:RASGRP1:IL4R:BOLA2:MAPK3:ALOX15:ERBB2:PSMD3:CSF3:FCER2:ICAM1:TYK2:IL18RAP:IL1B:STAT4:HCK:IL10RB:S100B:IL2RB:PDGFB:IL6ST:MEF2C:PDGFRB:MAPK14:IL20RA:RPS6KA2:NRG1:NRG1-IT2	http://www.gsea-msigdb.org/gsea/msigdb/cards/REACTOME_SIGNALING_BY_INTERLEUKINS
Canonical_Pathways	KEGG_JAK_STAT_SIGNALING_PATHWAY	155	17	4.03081e-11	1.57916e-08	IL12RB2:IL15RA:IL2RA:IL10RA:IL4R:CSF3:TYK2:EPOR:STAT4:IFNAR2:AP000295.9:IL10RB:IFNAR1:IFNGR2:IL2RB:SPRY1:IL6ST:IL20RA	http://www.gsea-msigdb.org/gsea/msigdb/cards/KEGG_JAK_STAT_SIGNALING_PATHWAY
Canonical_Pathways	PID_IL12_2PATHWAY	63	12	4.30877e-11	1.57916e-08	IL12RB2:CD247:IL2RA:GZMB:TYK2:IL18RAP:IL1B:STAT4:IL2RB:EOMES:GZMA:MAPK14	http://www.gsea-msigdb.org/gsea/msigdb/cards/PID_IL12_2PATHWAY
Canonical_Pathways	KEGG_HEMATOPOIETIC_CELL_LINEAGE	85	13	1.20658e-10	3.79038e-08	CD1C:CR2:IL2RA:MS4A1:CD5:IL4R:CSF3:FCER2:EPOR:CD22:IL1B:CD38:CD14	http://www.gsea-msigdb.org/gsea/msigdb/cards/KEGG_HEMATOPOIETIC_CELL_LINEAGE
Canonical_Pathways	REACTOME_INNATE_IMMUNE_SYSTEM	1101	42	1.75379e-09	4.82073e-07	PADI2:CAP1:CAPZA1:SIKE1:CD247:CR2:TLR5:CTSD:PTPRJ:CASP4:LTA4H:HVCN1:RASGRP1:MVP:MAPK3:ITGAL:ORMDL3:PSMD3:TRIM25:CD300E:ICAM3:SLC44A2:FPR2:GNLY:IL1B:HCK:PI3:SLPI:S100B:SYNGR1:ITPR1:TLR6:MEF2C:CD14:ITK:MAPK14:HEBP2:RPS6KA2:RNASET2:CCR6:CTSB:DEFB134	http://www.gsea-msigdb.org/gsea/msigdb/cards/REACTOME_INNATE_IMMUNE_SYSTEM
Canonical_Pathways	REACTOME_IMMUNOREGULATORY_INTERACTIONS_BETWEEN_A_LYMPHOID_AND_A_NON_LYMPHOID_CELL	184	16	4.66989e-09	1.14101e-06	VCAM1:CD1C:CD247:AMICA1:KLRC1:ITGAL:CD300E:COLEC12:ICAM1:ICAM4:ICAM5:ICAM3:CD22:LILRB4:CD40:CD200	http://www.gsea-msigdb.org/gsea/msigdb/cards/REACTOME_IMMUNOREGULATORY_INTERACTIONS_BETWEEN_A_LYMPHOID_AND_A_NON_LYMPHOID_CELL
Canonical_Pathways	PID_CD8_TCR_DOWNSTREAM_PATHWAY	65	10	1.60827e-08	3.53658e-06	CD247:IL2RA:PRF1:GZMB:MAPK3:STAT4:IFNAR2:AP000295.9:IFNAR1:IL2RB:EOMES	http://www.gsea-msigdb.org/gsea/msigdb/cards/PID_CD8_TCR_DOWNSTREAM_PATHWAY
Canonical_Pathways	KEGG_CELL_ADHESION_MOLECULES_CAMS	130	12	2.06769e-07	4.13349e-05	VCAM1:CD6:NCAM1:ITGAL:ICAM1:ICAM3:CD22:CTLA4:ICOS:CD40:CNTNAP2:CD274	http://www.gsea-msigdb.org/gsea/msigdb/cards/KEGG_CELL_ADHESION_MOLECULES_CAMS
Canonical_Pathways	BIOCARTA_CTL_PATHWAY	13	5	5.04028e-07	9.23632e-05	CD247:PRF1:GZMB:ITGAL:ICAM1	http://www.gsea-msigdb.org/gsea/msigdb/cards/BIOCARTA_CTL_PATHWAY
Canonical_Pathways	REACTOME_EXTRACELLULAR_MATRIX_ORGANIZATION	299	17	7.64241e-07	0.000129274	COL8A2:VCAM1:ADAM15:LAMC1:HTRA1:CTSD:NCAM1:TRAPPC4:ITGAL:ICAM1:ICAM4:ICAM5:ICAM3:ADAMTS1:PDGFB:FBLN2:CTSB	http://www.gsea-msigdb.org/gsea/msigdb/cards/REACTOME_EXTRACELLULAR_MATRIX_ORGANIZATION
Canonical_Pathways	KEGG_TOLL_LIKE_RECEPTOR_SIGNALING_PATHWAY	102	10	1.2296e-06	0.000193136	TLR5:MAPK3:IL1B:CD40:IFNAR2:AP000295.9:IFNAR1:TLR6:CD14:MAPK14:IRF5	http://www.gsea-msigdb.org/gsea/msigdb/cards/KEGG_TOLL_LIKE_RECEPTOR_SIGNALING_PATHWAY
Canonical_Pathways	REACTOME_INTERLEUKIN_10_SIGNALING	46	7	2.56821e-06	0.000376499	IL10RA:CSF3:FCER2:ICAM1:TYK2:IL1B:IL10RB	http://www.gsea-msigdb.org/gsea/msigdb/cards/REACTOME_INTERLEUKIN_10_SIGNALING
Canonical_Pathways	REACTOME_METABOLISM_OF_LIPIDS	738	27	3.30497e-06	0.000454227	FAM213B:RGL1:AKR1C3:LTA4H:GDPD3:ALOX15:MED1:STARD3:ORMDL3:MED24:PGS1:FDX1L:SLC44A2:CYP1B1:CYP27A1:AGPAT3:MED15:MTMR3:OSBPL10:AGPAT9:ACSL1:ABCB4:PON2:HILPDA:MTMR9:FDFT1:PTGDS	http://www.gsea-msigdb.org/gsea/msigdb/cards/REACTOME_METABOLISM_OF_LIPIDS
Canonical_Pathways	BIOCARTA_IL12_PATHWAY	19	5	4.2604e-06	0.000551095	IL12RB2:CD247:TYK2:STAT4:MAPK14	http://www.gsea-msigdb.org/gsea/msigdb/cards/BIOCARTA_IL12_PATHWAY
Canonical_Pathways	BIOCARTA_TH1TH2_PATHWAY	21	5	7.29217e-06	0.00089086	IL12RB2:IL2RA:IL4R:CD40:IFNGR2	http://www.gsea-msigdb.org/gsea/msigdb/cards/BIOCARTA_TH1TH2_PATHWAY
Canonical_Pathways	REACTOME_GENERIC_TRANSCRIPTION_PATHWAY	1211	36	9.09304e-06	0.0010524	HIPK1:PARP1:IL2RA:USP2:TMEM219:MAPK3:ZNF771:ITGAL:ZNF747:ZNF747:ZNF764:ZNF688:ZNF689:SETD1A:ZNF668:ZNF668:RBL2:MAF:MED1:CDK12:ERBB2:PSMD3:MED24:SMARCE1:ZNF561:GLS:CTLA4:MED15:RBPJ:LEF1:MEF2C:MAPK14:SGK1:MYB:PERP:BLK:PAX5:FOXP3	http://www.gsea-msigdb.org/gsea/msigdb/cards/REACTOME_GENERIC_TRANSCRIPTION_PATHWAY
Canonical_Pathways	REACTOME_OTHER_INTERLEUKIN_SIGNALING	288	15	9.7635e-06	0.0010735	PEA15:IL2RA:NCAM1:RASGRP1:MAPK3:ERBB2:PSMD3:CSF3:TYK2:HCK:IL10RB:IL2RB:PDGFB:PDGFRB:NRG1:NRG1-IT2	http://www.gsea-msigdb.org/gsea/msigdb/cards/REACTOME_OTHER_INTERLEUKIN_SIGNALING
Canonical_Pathways	KEGG_NATURAL_KILLER_CELL_MEDIATED_CYTOTOXICITY	132	10	1.25989e-05	0.00128463	CD247:PRF1:KLRC1:GZMB:MAPK3:ITGAL:ICAM1:IFNAR2:AP000295.9:IFNAR1:IFNGR2	http://www.gsea-msigdb.org/gsea/msigdb/cards/KEGG_NATURAL_KILLER_CELL_MEDIATED_CYTOTOXICITY
Canonical_Pathways	REACTOME_ARACHIDONIC_ACID_METABOLISM	59	7	1.40852e-05	0.00128463	FAM213B:AKR1C3:LTA4H:ALOX15:CYP1B1:PON2:PTGDS	http://www.gsea-msigdb.org/gsea/msigdb/cards/REACTOME_ARACHIDONIC_ACID_METABOLISM
Canonical_Pathways	REACTOME_INTERLEUKIN_35_SIGNALLING	12	4	1.46047e-05	0.00128463	IL12RB2:TYK2:STAT4:IL6ST	http://www.gsea-msigdb.org/gsea/msigdb/cards/REACTOME_INTERLEUKIN_35_SIGNALLING
Canonical_Pathways	REACTOME_NOTCH2_INTRACELLULAR_DOMAIN_REGULATES_TRANSCRIPTION	12	4	1.46047e-05	0.00128463	HES5:GZMB:FCER2:RBPJ	http://www.gsea-msigdb.org/gsea/msigdb/cards/REACTOME_NOTCH2_INTRACELLULAR_DOMAIN_REGULATES_TRANSCRIPTION
Canonical_Pathways	BIOCARTA_BLYMPHOCYTE_PATHWAY	12	4	1.46047e-05	0.00128463	CR2:ITGAL:ICAM1:CD40	http://www.gsea-msigdb.org/gsea/msigdb/cards/BIOCARTA_BLYMPHOCYTE_PATHWAY
Canonical_Pathways	REACTOME_DEACTIVATION_OF_THE_BETA_CATENIN_TRANSACTIVATING_COMPLEX	41	6	1.71721e-05	0.00145236	BCL9L:TLE3:XPO1:LEF1:SOX7:SOX7:TLE1	http://www.gsea-msigdb.org/gsea/msigdb/cards/REACTOME_DEACTIVATION_OF_THE_BETA_CATENIN_TRANSACTIVATING_COMPLEX
Canonical_Pathways	PID_BCR_5PATHWAY	63	7	2.18126e-05	0.00175155	BLNK:MAPK3:CD79B:CD22:CD79A:MAPK14:CD72	http://www.gsea-msigdb.org/gsea/msigdb/cards/PID_BCR_5PATHWAY
Canonical_Pathways	PID_IL27_PATHWAY	26	5	2.23025e-05	0.00175155	IL12RB2:TYK2:IL1B:STAT4:IL6ST	http://www.gsea-msigdb.org/gsea/msigdb/cards/PID_IL27_PATHWAY
Canonical_Pathways	REACTOME_GRB7_EVENTS_IN_ERBB2_SIGNALING	5	3	2.36004e-05	0.00178956	ERBB2:GRB7:NRG1:NRG1-IT2	http://www.gsea-msigdb.org/gsea/msigdb/cards/REACTOME_GRB7_EVENTS_IN_ERBB2_SIGNALING
Canonical_Pathways	REACTOME_NEUTROPHIL_DEGRANULATION	476	19	2.93483e-05	0.00210872	PADI2:CAP1:CTSD:PTPRJ:LTA4H:HVCN1:MVP:ITGAL:ORMDL3:PSMD3:SLC44A2:FPR2:SLPI:SYNGR1:CD14:MAPK14:HEBP2:RNASET2:CTSB	http://www.gsea-msigdb.org/gsea/msigdb/cards/REACTOME_NEUTROPHIL_DEGRANULATION
Canonical_Pathways	PID_NFAT_TFPATHWAY	45	6	2.97273e-05	0.00210872	IL2RA:MAF:CTLA4:PTPRK:IKZF1:FOXP3	http://www.gsea-msigdb.org/gsea/msigdb/cards/PID_NFAT_TFPATHWAY
Canonical_Pathways	REACTOME_CLASS_A_1_RHODOPSIN_LIKE_RECEPTORS	320	15	3.33754e-05	0.00225239	XCL2:CXCR5:HCAR2:HCAR3:PTGER2:GPR65:ADORA2B:P2RY11:S1PR5:FPR2:FPR3:GPBAR1:CCR6:GPR31:PNOC	http://www.gsea-msigdb.org/gsea/msigdb/cards/REACTOME_CLASS_A_1_RHODOPSIN_LIKE_RECEPTORS
Canonical_Pathways	SIG_BCR_SIGNALING_PATHWAY	46	6	3.38012e-05	0.00225239	CR2:BLNK:MAPK3:FLOT2:CD22:ITPR1	http://www.gsea-msigdb.org/gsea/msigdb/cards/SIG_BCR_SIGNALING_PATHWAY
Canonical_Pathways	PID_INTEGRIN2_PATHWAY	29	5	3.89492e-05	0.00245061	VCAM1:ITGAL:ICAM1:ICAM4:ICAM3	http://www.gsea-msigdb.org/gsea/msigdb/cards/PID_INTEGRIN2_PATHWAY
Canonical_Pathways	BIOCARTA_NO2IL12_PATHWAY	15	4	3.90047e-05	0.00245061	IL12RB2:CD247:TYK2:STAT4	http://www.gsea-msigdb.org/gsea/msigdb/cards/BIOCARTA_NO2IL12_PATHWAY
Canonical_Pathways	REACTOME_DEVELOPMENTAL_BIOLOGY	1100	32	4.34209e-05	0.0026523	CAP1:SEMA4A:LAMC1:KIAA1598:NCAM1:MAPK3:CACNB1:MED1:ERBB2:GRB7:PSMD3:MED24:CASC3:KRT24:DSC2:TCF4:PI3:ITSN1:MED15:LIMK2:RPL3:EOMES:RBPJ:LEF1:MEF2C:EBF1:MAPK14:MYB:PERP:RPS6KA2:DPYSL2:CD72	http://www.gsea-msigdb.org/gsea/msigdb/cards/REACTOME_DEVELOPMENTAL_BIOLOGY
Canonical_Pathways	REACTOME_GPCR_LIGAND_BINDING	453	18	5.01491e-05	0.00298048	XCL2:ADM:CXCR5:HCAR2:HCAR3:PTGER2:GPR65:ADORA2B:FZD2:P2RY11:S1PR5:FPR2:FPR3:GPBAR1:CCR6:GPR31:SMO:PNOC	http://www.gsea-msigdb.org/gsea/msigdb/cards/REACTOME_GPCR_LIGAND_BINDING
Canonical_Pathways	REACTOME_MAPK_FAMILY_SIGNALING_CASCADES	296	14	5.5053e-05	0.00318583	PEA15:IL2RA:NCAM1:RASGRP1:MAPK3:ERBB2:PSMD3:TYK2:XPO1:IL2RB:PDGFB:IL6ST:PDGFRB:NRG1:NRG1-IT2	http://www.gsea-msigdb.org/gsea/msigdb/cards/REACTOME_MAPK_FAMILY_SIGNALING_CASCADES
Canonical_Pathways	KEGG_B_CELL_RECEPTOR_SIGNALING_PATHWAY	75	7	6.81456e-05	0.00384236	CR2:BLNK:MAPK3:CD79B:CD22:CD79A:CD72	http://www.gsea-msigdb.org/gsea/msigdb/cards/KEGG_B_CELL_RECEPTOR_SIGNALING_PATHWAY
Canonical_Pathways	PID_IL12_STAT4_PATHWAY	33	5	7.44755e-05	0.0040397	CD247:IL2RA:PRF1:IL18RAP:STAT4	http://www.gsea-msigdb.org/gsea/msigdb/cards/PID_IL12_STAT4_PATHWAY
Canonical_Pathways	KEGG_MAPK_SIGNALING_PATHWAY	267	13	7.53196e-05	0.0040397	CACNA1E:RASGRP1:TAOK2:MAPK3:CACNB1:IL1B:PDGFB:CACNA2D3:MEF2C:CD14:PDGFRB:MAPK14:RPS6KA2	http://www.gsea-msigdb.org/gsea/msigdb/cards/KEGG_MAPK_SIGNALING_PATHWAY
Canonical_Pathways	KEGG_PRIMARY_IMMUNODEFICIENCY	35	5	9.96442e-05	0.00521708	BLNK:CD79A:ICOS:CD40:TNFRSF13C	http://www.gsea-msigdb.org/gsea/msigdb/cards/KEGG_PRIMARY_IMMUNODEFICIENCY
Canonical_Pathways	PID_SHP2_PATHWAY	57	6	0.000115624	0.00567631	IL2RA:IL2RB:PDGFB:IL6ST:PDGFRB:MLLT4	http://www.gsea-msigdb.org/gsea/msigdb/cards/PID_SHP2_PATHWAY
Canonical_Pathways	REACTOME_INTERLEUKIN_12_FAMILY_SIGNALING	57	6	0.000115624	0.00567631	IL12RB2:CAPZA1:BOLA2:TYK2:STAT4:IL6ST	http://www.gsea-msigdb.org/gsea/msigdb/cards/REACTOME_INTERLEUKIN_12_FAMILY_SIGNALING
Canonical_Pathways	REACTOME_GENE_EXPRESSION_TRANSCRIPTION	1478	38	0.000116159	0.00567631	HIPK1:PARP1:IL2RA:USP2:TMEM219:MAPK3:ZNF771:ITGAL:ZNF747:ZNF747:ZNF764:ZNF688:ZNF689:SETD1A:ZNF668:ZNF668:RBL2:MAF:MED1:CDK12:ERBB2:PSMD3:MED24:CASC3:SMARCE1:ZNF561:GLS:CTLA4:MED15:EAF2:RBPJ:LEF1:MEF2C:MAPK14:SGK1:MYB:PERP:BLK:PAX5:FOXP3	http://www.gsea-msigdb.org/gsea/msigdb/cards/REACTOME_GENE_EXPRESSION_TRANSCRIPTION
Canonical_Pathways	REACTOME_G_ALPHA_I_SIGNALLING_EVENTS	402	16	0.000127225	0.00608191	RGS1:AKR1C3:MYO7A:CXCR5:HCAR2:HCAR3:PPP1R1B:RGS9:PDE4A:S1PR5:FPR2:FPR3:ITPR1:CCR6:GPR31:PNOC	http://www.gsea-msigdb.org/gsea/msigdb/cards/REACTOME_G_ALPHA_I_SIGNALLING_EVENTS
Canonical_Pathways	BIOCARTA_CTLA4_PATHWAY	20	4	0.000131265	0.00614151	CD247:CTLA4:ICOS:ITK	http://www.gsea-msigdb.org/gsea/msigdb/cards/BIOCARTA_CTLA4_PATHWAY
Canonical_Pathways	REACTOME_INTEGRIN_CELL_SURFACE_INTERACTIONS	84	7	0.000140217	0.00642371	COL8A2:VCAM1:ITGAL:ICAM1:ICAM4:ICAM5:ICAM3	http://www.gsea-msigdb.org/gsea/msigdb/cards/REACTOME_INTEGRIN_CELL_SURFACE_INTERACTIONS
Canonical_Pathways	REACTOME_NEURONAL_SYSTEM	410	16	0.00015918	0.0071436	CACNA1E:HTR3A:SLC6A12:ALDH2:KCNK13:APBA2:MAPK3:FLOT2:CACNB1:KCNJ2:HOMER3:GLS:CACNA2D3:RPS6KA2:NRG1:NRG1-IT2:NCALD	http://www.gsea-msigdb.org/gsea/msigdb/cards/REACTOME_NEURONAL_SYSTEM
Canonical_Pathways	BIOCARTA_IFNA_PATHWAY	9	3	0.000190441	0.00836537	TYK2:IFNAR2:AP000295.9:IFNAR1	http://www.gsea-msigdb.org/gsea/msigdb/cards/BIOCARTA_IFNA_PATHWAY
Canonical_Pathways	BIOCARTA_CASPASE_PATHWAY	22	4	0.000194013	0.00836537	PARP1:PRF1:CASP4:GZMB	http://www.gsea-msigdb.org/gsea/msigdb/cards/BIOCARTA_CASPASE_PATHWAY
Canonical_Pathways	REACTOME_RAF_INDEPENDENT_MAPK1_3_ACTIVATION	23	4	0.000232375	0.00969673	PEA15:MAPK3:TYK2:IL6ST	http://www.gsea-msigdb.org/gsea/msigdb/cards/REACTOME_RAF_INDEPENDENT_MAPK1_3_ACTIVATION
Canonical_Pathways	REACTOME_SIGNALING_BY_RECEPTOR_TYROSINE_KINASES	468	17	0.000233709	0.00969673	LAMC1:PTPRJ:MAPK3:ERBB2:GRB7:SPINT2:S100B:PDGFB:ITPR1:SPRY1:MEF2C:PDGFRB:MAPK14:PTPRK:RPS6KA2:NRG1:NRG1-IT2:PCSK5	http://www.gsea-msigdb.org/gsea/msigdb/cards/REACTOME_SIGNALING_BY_RECEPTOR_TYROSINE_KINASES
Canonical_Pathways	REACTOME_TOLL_LIKE_RECEPTOR_CASCADES	153	9	0.000238865	0.0097271	TLR5:MAPK3:S100B:TLR6:MEF2C:CD14:MAPK14:RPS6KA2:CTSB	http://www.gsea-msigdb.org/gsea/msigdb/cards/REACTOME_TOLL_LIKE_RECEPTOR_CASCADES
Canonical_Pathways	REACTOME_RUNX1_AND_FOXP3_CONTROL_THE_DEVELOPMENT_OF_REGULATORY_T_LYMPHOCYTES_TREGS	10	3	0.000269346	0.0103911	IL2RA:CTLA4:FOXP3	http://www.gsea-msigdb.org/gsea/msigdb/cards/REACTOME_RUNX1_AND_FOXP3_CONTROL_THE_DEVELOPMENT_OF_REGULATORY_T_LYMPHOCYTES_TREGS
Canonical_Pathways	REACTOME_MAPK3_ERK1_ACTIVATION	10	3	0.000269346	0.0103911	MAPK3:TYK2:IL6ST	http://www.gsea-msigdb.org/gsea/msigdb/cards/REACTOME_MAPK3_ERK1_ACTIVATION
Canonical_Pathways	BIOCARTA_SET_PATHWAY	10	3	0.000269346	0.0103911	PRF1:GZMB:GZMA	http://www.gsea-msigdb.org/gsea/msigdb/cards/BIOCARTA_SET_PATHWAY
Canonical_Pathways	REACTOME_SIGNALING_BY_GPCR	1171	31	0.000301242	0.0114212	XCL2:RGS1:AKR1C3:ADM:MYO7A:CXCR5:HCAR2:HCAR3:PTGER2:GPR65:RASGRP1:MAPK3:ADORA2B:PPP1R1B:FZD2:RGS9:P2RY11:PDE4A:S1PR5:FPR2:FPR3:GPBAR1:CXXC11:ITSN1:ITPR1:FGD2:RPS6KA2:CCR6:GPR31:SMO:PNOC	http://www.gsea-msigdb.org/gsea/msigdb/cards/REACTOME_SIGNALING_BY_GPCR
Canonical_Pathways	REACTOME_TRANSMISSION_ACROSS_CHEMICAL_SYNAPSES	269	12	0.000315134	0.0117454	CACNA1E:HTR3A:SLC6A12:ALDH2:MAPK3:CACNB1:KCNJ2:GLS:CACNA2D3:RPS6KA2:NRG1:NRG1-IT2:NCALD	http://www.gsea-msigdb.org/gsea/msigdb/cards/REACTOME_TRANSMISSION_ACROSS_CHEMICAL_SYNAPSES
Canonical_Pathways	REACTOME_NUCLEAR_EVENTS_KINASE_AND_TRANSCRIPTION_FACTOR_ACTIVATION	25	4	0.000324986	0.0119108	MAPK3:MEF2C:MAPK14:RPS6KA2	http://www.gsea-msigdb.org/gsea/msigdb/cards/REACTOME_NUCLEAR_EVENTS_KINASE_AND_TRANSCRIPTION_FACTOR_ACTIVATION
Canonical_Pathways	REACTOME_COSTIMULATION_BY_THE_CD28_FAMILY	69	6	0.000333589	0.0120256	TNFRSF14:CD247:CTLA4:ICOS:BTLA:CD274	http://www.gsea-msigdb.org/gsea/msigdb/cards/REACTOME_COSTIMULATION_BY_THE_CD28_FAMILY
Canonical_Pathways	REACTOME_TOLL_LIKE_RECEPTOR_TLR1:TLR2_CASCADE	97	7	0.000342574	0.0121503	MAPK3:S100B:TLR6:MEF2C:CD14:MAPK14:RPS6KA2	http://www.gsea-msigdb.org/gsea/msigdb/cards/REACTOME_TOLL_LIKE_RECEPTOR_TLR1:TLR2_CASCADE
Canonical_Pathways	KEGG_INTESTINAL_IMMUNE_NETWORK_FOR_IGA_PRODUCTION	46	5	0.000372727	0.0130099	IL15RA:TNFSF13B:ICOS:CD40:TNFRSF13C	http://www.gsea-msigdb.org/gsea/msigdb/cards/KEGG_INTESTINAL_IMMUNE_NETWORK_FOR_IGA_PRODUCTION
Canonical_Pathways	REACTOME_INTERLEUKIN_20_FAMILY_SIGNALING	26	4	0.00038002	0.0130572	TYK2:STAT4:IL10RB:IL20RA	http://www.gsea-msigdb.org/gsea/msigdb/cards/REACTOME_INTERLEUKIN_20_FAMILY_SIGNALING
Canonical_Pathways	REACTOME_INTERFERON_SIGNALING	200	10	0.00040475	0.013693	VCAM1:NCAM1:MAPK3:TRIM25:ICAM1:TYK2:IFNAR2:AP000295.9:IFNAR1:IFNGR2:IRF5	http://www.gsea-msigdb.org/gsea/msigdb/cards/REACTOME_INTERFERON_SIGNALING
Canonical_Pathways	REACTOME_INTERLEUKIN_12_SIGNALING	47	5	0.000412538	0.013745	IL12RB2:CAPZA1:BOLA2:TYK2:STAT4	http://www.gsea-msigdb.org/gsea/msigdb/cards/REACTOME_INTERLEUKIN_12_SIGNALING
Canonical_Pathways	REACTOME_SIGNALING_BY_THE_B_CELL_RECEPTOR_BCR	166	9	0.000435513	0.0142939	BLNK:RASGRP1:PSMD3:CD79B:CD22:CD79A:REL:ITPR1:BLK	http://www.gsea-msigdb.org/gsea/msigdb/cards/REACTOME_SIGNALING_BY_THE_B_CELL_RECEPTOR_BCR
Canonical_Pathways	PID_PI3KCI_PATHWAY	48	5	0.000455474	0.0147292	BLNK:HCK:ITK:SGK1:BLK	http://www.gsea-msigdb.org/gsea/msigdb/cards/PID_PI3KCI_PATHWAY
Canonical_Pathways	REACTOME_PRESYNAPTIC_DEPOLARIZATION_AND_CALCIUM_CHANNEL_OPENING	12	3	0.000484013	0.0147826	CACNA1E:CACNB1:CACNA2D3	http://www.gsea-msigdb.org/gsea/msigdb/cards/REACTOME_PRESYNAPTIC_DEPOLARIZATION_AND_CALCIUM_CHANNEL_OPENING
Canonical_Pathways	BIOCARTA_THELPER_PATHWAY	12	3	0.000484013	0.0147826	CD247:ITGAL:ICAM1	http://www.gsea-msigdb.org/gsea/msigdb/cards/BIOCARTA_THELPER_PATHWAY
Canonical_Pathways	BIOCARTA_TCYTOTOXIC_PATHWAY	12	3	0.000484013	0.0147826	CD247:ITGAL:ICAM1	http://www.gsea-msigdb.org/gsea/msigdb/cards/BIOCARTA_TCYTOTOXIC_PATHWAY
Canonical_Pathways	BIOCARTA_D4GDI_PATHWAY	12	3	0.000484013	0.0147826	PARP1:PRF1:GZMB	http://www.gsea-msigdb.org/gsea/msigdb/cards/BIOCARTA_D4GDI_PATHWAY
Canonical_Pathways	REACTOME_SIGNALING_BY_WNT	325	13	0.000509562	0.0153497	WLS:BCL9L:PRICKLE1:TLE3:PSMD3:FZD2:TCF4:USP34:XPO1:ITPR1:LEF1:SOX7:SOX7:TLE1	http://www.gsea-msigdb.org/gsea/msigdb/cards/REACTOME_SIGNALING_BY_WNT
Canonical_Pathways	REACTOME_AXON_GUIDANCE	551	18	0.000548174	0.0162897	CAP1:SEMA4A:LAMC1:KIAA1598:NCAM1:MAPK3:CACNB1:ERBB2:GRB7:PSMD3:CASC3:ITSN1:LIMK2:RPL3:MAPK14:RPS6KA2:DPYSL2:CD72	http://www.gsea-msigdb.org/gsea/msigdb/cards/REACTOME_AXON_GUIDANCE
Canonical_Pathways	REACTOME_ADVANCED_GLYCOSYLATION_ENDPRODUCT_RECEPTOR_SIGNALING	13	3	0.000622955	0.0180247	CAPZA1:MAPK3:S100B	http://www.gsea-msigdb.org/gsea/msigdb/cards/REACTOME_ADVANCED_GLYCOSYLATION_ENDPRODUCT_RECEPTOR_SIGNALING
Canonical_Pathways	BIOCARTA_LYM_PATHWAY	13	3	0.000622955	0.0180247	VCAM1:ITGAL:ICAM1	http://www.gsea-msigdb.org/gsea/msigdb/cards/BIOCARTA_LYM_PATHWAY
Canonical_Pathways	KEGG_T_CELL_RECEPTOR_SIGNALING_PATHWAY	108	7	0.000655595	0.0185856	CD247:RASGRP1:MAPK3:CTLA4:ICOS:ITK:MAPK14	http://www.gsea-msigdb.org/gsea/msigdb/cards/KEGG_T_CELL_RECEPTOR_SIGNALING_PATHWAY
Canonical_Pathways	PID_PTP1B_PATHWAY	52	5	0.000661613	0.0185856	TYK2:HCK:PDGFB:PDGFRB:BLK	http://www.gsea-msigdb.org/gsea/msigdb/cards/PID_PTP1B_PATHWAY
Canonical_Pathways	PID_IL2_STAT5_PATHWAY	30	4	0.000667694	0.0185856	IL2RA:PRF1:IL2RB:FOXP3	http://www.gsea-msigdb.org/gsea/msigdb/cards/PID_IL2_STAT5_PATHWAY
Canonical_Pathways	REACTOME_MAPK_TARGETS_NUCLEAR_EVENTS_MEDIATED_BY_MAP_KINASES	31	4	0.000758536	0.0207969	MAPK3:MEF2C:MAPK14:RPS6KA2	http://www.gsea-msigdb.org/gsea/msigdb/cards/REACTOME_MAPK_TARGETS_NUCLEAR_EVENTS_MEDIATED_BY_MAP_KINASES
Canonical_Pathways	REACTOME_INTERLEUKIN_4_AND_INTERLEUKIN_13_SIGNALING	111	7	0.00077164	0.0207969	VCAM1:IL4R:ALOX15:FCER2:ICAM1:TYK2:IL1B	http://www.gsea-msigdb.org/gsea/msigdb/cards/REACTOME_INTERLEUKIN_4_AND_INTERLEUKIN_13_SIGNALING
Canonical_Pathways	BIOCARTA_GRANULOCYTES_PATHWAY	14	3	0.000784968	0.0207969	ITGAL:CSF3:ICAM1	http://www.gsea-msigdb.org/gsea/msigdb/cards/BIOCARTA_GRANULOCYTES_PATHWAY
Canonical_Pathways	REACTOME_REPRESSION_OF_WNT_TARGET_GENES	14	3	0.000784968	0.0207969	TLE3:LEF1:TLE1	http://www.gsea-msigdb.org/gsea/msigdb/cards/REACTOME_REPRESSION_OF_WNT_TARGET_GENES
Canonical_Pathways	PID_IL2_1PATHWAY	55	5	0.000856915	0.0224328	IL2RA:MAPK3:IKZF3:IL2RB:MAPK14	http://www.gsea-msigdb.org/gsea/msigdb/cards/PID_IL2_1PATHWAY
Canonical_Pathways	PID_TXA2PATHWAY	56	5	0.000930669	0.0234751	VCAM1:ICAM1:HCK:MAPK14:BLK	http://www.gsea-msigdb.org/gsea/msigdb/cards/PID_TXA2PATHWAY
Canonical_Pathways	KEGG_LEUKOCYTE_TRANSENDOTHELIAL_MIGRATION	115	7	0.000950975	0.0234751	VCAM1:MYLPF:ITGAL:ICAM1:ITK:MAPK14:MLLT4	http://www.gsea-msigdb.org/gsea/msigdb/cards/KEGG_LEUKOCYTE_TRANSENDOTHELIAL_MIGRATION
Canonical_Pathways	REACTOME_MYD88_CASCADE_INITIATED_ON_PLASMA_MEMBRANE	84	6	0.000955567	0.0234751	TLR5:MAPK3:S100B:MEF2C:MAPK14:RPS6KA2	http://www.gsea-msigdb.org/gsea/msigdb/cards/REACTOME_MYD88_CASCADE_INITIATED_ON_PLASMA_MEMBRANE
Canonical_Pathways	BIOCARTA_BCR_PATHWAY	33	4	0.000965812	0.0234751	MAPK3:CD79B:CD79A:MAPK14	http://www.gsea-msigdb.org/gsea/msigdb/cards/BIOCARTA_BCR_PATHWAY
Canonical_Pathways	REACTOME_SIGNALING_BY_NOTCH2	33	4	0.000965812	0.0234751	HES5:GZMB:FCER2:RBPJ	http://www.gsea-msigdb.org/gsea/msigdb/cards/REACTOME_SIGNALING_BY_NOTCH2
Canonical_Pathways	REACTOME_SYNTHESIS_OF_PROSTAGLANDINS_PG_AND_THROMBOXANES_TX	15	3	0.000971458	0.0234751	FAM213B:AKR1C3:PTGDS	http://www.gsea-msigdb.org/gsea/msigdb/cards/REACTOME_SYNTHESIS_OF_PROSTAGLANDINS_PG_AND_THROMBOXANES_TX
Canonical_Pathways	BIOCARTA_TALL1_PATHWAY	15	3	0.000971458	0.0234751	TNFSF13B:TNFRSF13C:MAPK14	http://www.gsea-msigdb.org/gsea/msigdb/cards/BIOCARTA_TALL1_PATHWAY
Canonical_Pathways	REACTOME_ANTIGEN_ACTIVATES_B_CELL_RECEPTOR_BCR_LEADING_TO_GENERATION_OF_SECOND_MESSENGERS	86	6	0.00108073	0.0258317	BLNK:CD79B:CD22:CD79A:ITPR1:BLK	http://www.gsea-msigdb.org/gsea/msigdb/cards/REACTOME_ANTIGEN_ACTIVATES_B_CELL_RECEPTOR_BCR_LEADING_TO_GENERATION_OF_SECOND_MESSENGERS
Canonical_Pathways	REACTOME_REGULATION_OF_LIPID_METABOLISM_BY_PEROXISOME_PROLIFERATOR_ACTIVATED_RECEPTOR_ALPHA_PPARALPHA	119	7	0.0011616	0.0274662	RGL1:MED1:MED24:MED15:ACSL1:ABCB4:FDFT1	http://www.gsea-msigdb.org/gsea/msigdb/cards/REACTOME_REGULATION_OF_LIPID_METABOLISM_BY_PEROXISOME_PROLIFERATOR_ACTIVATED_RECEPTOR_ALPHA_PPARALPHA
Canonical_Pathways	REACTOME_TCF_DEPENDENT_SIGNALING_IN_RESPONSE_TO_WNT	230	10	0.00118496	0.0277205	BCL9L:TLE3:PSMD3:FZD2:TCF4:USP34:XPO1:LEF1:SOX7:SOX7:TLE1	http://www.gsea-msigdb.org/gsea/msigdb/cards/REACTOME_TCF_DEPENDENT_SIGNALING_IN_RESPONSE_TO_WNT
Canonical_Pathways	KEGG_PRION_DISEASES	35	4	0.00120997	0.0280075	LAMC1:NCAM1:MAPK3:IL1B	http://www.gsea-msigdb.org/gsea/msigdb/cards/KEGG_PRION_DISEASES
Canonical_Pathways	KEGG_PROSTATE_CANCER	89	6	0.00129158	0.0295854	MAPK3:ERBB2:PDGFB:LEF1:PDGFRB:CREB5	http://www.gsea-msigdb.org/gsea/msigdb/cards/KEGG_PROSTATE_CANCER
Canonical_Pathways	BIOCARTA_LAIR_PATHWAY	17	3	0.00142317	0.0316115	VCAM1:ITGAL:ICAM1	http://www.gsea-msigdb.org/gsea/msigdb/cards/BIOCARTA_LAIR_PATHWAY
Canonical_Pathways	PID_NFKAPPAB_ATYPICAL_PATHWAY	17	3	0.00142317	0.0316115	BCL3:REL:MAPK14	http://www.gsea-msigdb.org/gsea/msigdb/cards/PID_NFKAPPAB_ATYPICAL_PATHWAY
Canonical_Pathways	REACTOME_TNF_RECEPTOR_SUPERFAMILY_TNFSF_MEMBERS_MEDIATING_NON_CANONICAL_NF_KB_PATHWAY	17	3	0.00142317	0.0316115	TNFSF13B:CD40:TNFRSF13C	http://www.gsea-msigdb.org/gsea/msigdb/cards/REACTOME_TNF_RECEPTOR_SUPERFAMILY_TNFSF_MEMBERS_MEDIATING_NON_CANONICAL_NF_KB_PATHWAY
Canonical_Pathways	REACTOME_INTERFERON_GAMMA_SIGNALING	91	6	0.00144869	0.0318568	VCAM1:NCAM1:TRIM25:ICAM1:IFNGR2:IRF5	http://www.gsea-msigdb.org/gsea/msigdb/cards/REACTOME_INTERFERON_GAMMA_SIGNALING
Canonical_Pathways	BIOCARTA_IL2RB_PATHWAY	37	4	0.0014943	0.0319027	IL2RA:MAPK3:IKZF3:IL2RB	http://www.gsea-msigdb.org/gsea/msigdb/cards/BIOCARTA_IL2RB_PATHWAY
Canonical_Pathways	KEGG_GRAFT_VERSUS_HOST_DISEASE	37	4	0.0014943	0.0319027	PRF1:KLRC1:GZMB:IL1B	http://www.gsea-msigdb.org/gsea/msigdb/cards/KEGG_GRAFT_VERSUS_HOST_DISEASE
Canonical_Pathways	PID_IL23_PATHWAY	37	4	0.0014943	0.0319027	TYK2:IL18RAP:IL1B:STAT4	http://www.gsea-msigdb.org/gsea/msigdb/cards/PID_IL23_PATHWAY
Canonical_Pathways	REACTOME_METABOLISM_OF_AMINO_ACIDS_AND_DERIVATIVES	369	13	0.00161422	0.0341315	KMO:ADO:SLC6A12:ARG2:SEPHS2:BCKDK:PNMT:PSMD3:HIBCH:GLS:RPL3:QDPR:AMD1	http://www.gsea-msigdb.org/gsea/msigdb/cards/REACTOME_METABOLISM_OF_AMINO_ACIDS_AND_DERIVATIVES
Canonical_Pathways	PID_ANTHRAX_PATHWAY	18	3	0.00169086	0.034653	VCAM1:MAPK3:IL1B	http://www.gsea-msigdb.org/gsea/msigdb/cards/PID_ANTHRAX_PATHWAY
Canonical_Pathways	REACTOME_TOLL_LIKE_RECEPTOR_4_TLR4_CASCADE	127	7	0.00169146	0.034653	MAPK3:S100B:TLR6:MEF2C:CD14:MAPK14:RPS6KA2	http://www.gsea-msigdb.org/gsea/msigdb/cards/REACTOME_TOLL_LIKE_RECEPTOR_4_TLR4_CASCADE
Canonical_Pathways	REACTOME_SEMAPHORIN_INTERACTIONS	64	5	0.00170192	0.034653	SEMA4A:ERBB2:LIMK2:DPYSL2:CD72	http://www.gsea-msigdb.org/gsea/msigdb/cards/REACTOME_SEMAPHORIN_INTERACTIONS
Canonical_Pathways	PID_IL4_2PATHWAY	64	5	0.00170192	0.034653	IL4R:ALOX15:FCER2:MAPK14:MYB	http://www.gsea-msigdb.org/gsea/msigdb/cards/PID_IL4_2PATHWAY
Canonical_Pathways	REACTOME_BIOSYNTHESIS_OF_E_SERIES_18_S_RESOLVINS	5	2	0.00175263	0.0353581	LTA4H:ALOX15	http://www.gsea-msigdb.org/gsea/msigdb/cards/REACTOME_BIOSYNTHESIS_OF_E_SERIES_18_S_RESOLVINS
Canonical_Pathways	REACTOME_SIGNALING_BY_NOTCH	243	10	0.00178148	0.0356135	HES5:ST3GAL4:GZMB:TLE3:PSMD3:FCER2:ST3GAL6:RBPJ:IKZF1:TLE1	http://www.gsea-msigdb.org/gsea/msigdb/cards/REACTOME_SIGNALING_BY_NOTCH
Canonical_Pathways	REACTOME_TOLL_LIKE_RECEPTOR_9_TLR9_CASCADE	95	6	0.00180617	0.0357818	MAPK3:S100B:MEF2C:CD14:MAPK14:RPS6KA2	http://www.gsea-msigdb.org/gsea/msigdb/cards/REACTOME_TOLL_LIKE_RECEPTOR_9_TLR9_CASCADE
Canonical_Pathways	PID_PDGFRB_PATHWAY	129	7	0.00184938	0.0363106	PTPRJ:MAPK3:HCK:PDGFB:PDGFRB:MLLT4:BLK	http://www.gsea-msigdb.org/gsea/msigdb/cards/PID_PDGFRB_PATHWAY
Canonical_Pathways	BIOCARTA_TOB1_PATHWAY	19	3	0.001988	0.0383474	TGFBR3:CD247:IL2RA	http://www.gsea-msigdb.org/gsea/msigdb/cards/BIOCARTA_TOB1_PATHWAY
Canonical_Pathways	SA_CASPASE_CASCADE	19	3	0.001988	0.0383474	PARP1:PRF1:GZMB	http://www.gsea-msigdb.org/gsea/msigdb/cards/SA_CASPASE_CASCADE
Canonical_Pathways	REACTOME_TRIF_TICAM1_MEDIATED_TLR4_SIGNALING	97	6	0.00200818	0.0383998	MAPK3:S100B:MEF2C:CD14:MAPK14:RPS6KA2	http://www.gsea-msigdb.org/gsea/msigdb/cards/REACTOME_TRIF_TICAM1_MEDIATED_TLR4_SIGNALING
Canonical_Pathways	REACTOME_TNFR2_NON_CANONICAL_NF_KB_PATHWAY	100	6	0.00234261	0.0444086	TNFRSF14:CD27:TNFSF13B:PSMD3:CD40:TNFRSF13C	http://www.gsea-msigdb.org/gsea/msigdb/cards/REACTOME_TNFR2_NON_CANONICAL_NF_KB_PATHWAY
Canonical_Pathways	REACTOME_RUNX1_REGULATES_TRANSCRIPTION_OF_GENES_INVOLVED_IN_BCR_SIGNALING	6	2	0.00260558	0.0485565	BLK:PAX5	http://www.gsea-msigdb.org/gsea/msigdb/cards/REACTOME_RUNX1_REGULATES_TRANSCRIPTION_OF_GENES_INVOLVED_IN_BCR_SIGNALING
Canonical_Pathways	REACTOME_BIOSYNTHESIS_OF_EPA_DERIVED_SPMS	6	2	0.00260558	0.0485565	LTA4H:ALOX15	http://www.gsea-msigdb.org/gsea/msigdb/cards/REACTOME_BIOSYNTHESIS_OF_EPA_DERIVED_SPMS
Canonical_Pathways	PID_S1P_S1P1_PATHWAY	21	3	0.00267486	0.0494287	MAPK3:PDGFB:PDGFRB	http://www.gsea-msigdb.org/gsea/msigdb/cards/PID_S1P_S1P1_PATHWAY

### Sheet: Supp Table 13. Directlook-cross
Supplementary Table 13. Direct lookup results for the 12 endometriosis genome-wide significant lead SNPs in rheumatoid arthritis, osteroarthritis and multiple sclerosis MTAG results.
Endometriosis-MTAG Results (Effective Sample Size=217,530)											Rheumatoid arthritis-MTAG lookups (Effective Sample Size=81,247)						Osteroarthritis-MTAG-lookups (Effective Sample Size=256,040)						Multiple sclerosis-MTAG-lookups (Effective Sample Size=62,543)
SNP	CHR	BP	Effective allele	Other allele	Single_trait_association_Z	Effective allele frequency	Beta	Standard error	Z	P-value	SNP	Single_trait_association_Z	Beta	Standard error	Z	P-value	SNP	Single_trait_association_Z	Beta	Standard error	Z	P-value	SNP	Single_trait_association_Z	Beta	Standard error	Z	P-value
rs12030576	1	115817221	G	T	7.35526	0.6539	0.0223056	0.00291406	7.65447	1.94118e-14	rs12030576	1.15493	0.0115111	0.00503849	2.28464	0.0223342	rs12030576	-0.362069	0.00314421	0.00217791	1.44368	0.148829	rs12030576	0.292898	0.00683154	0.00727002	0.939686	0.347378
rs2421985	1	172099136	T	C	-7.05556	0.5147	-0.0209403	0.00277378	-7.54935	4.3742e-14	rs2421985	-0.633588	-0.00831226	0.00475201	-1.74921	0.0802551	rs2421985	-1.16364	-0.00563965	0.00205547	-2.74373	0.00607457	rs2421985	2.22442	0.0109348	0.00692006	1.58016	0.114071
rs11126143	2	67865408	C	T	5.53333	0.3249	0.0183094	0.00295868	6.18837	6.0788e-10	rs11126143	1.91096	0.0158158	0.00509123	3.10648	0.00189331	rs11126143	1.30508	0.00583428	0.00220057	2.65126	0.00801913	rs11126143	0.723944	0.00996453	0.00738468	1.34935	0.177224
rs72928925	2	203554324	A	C	5.08511	0.8209	0.0221008	0.00361379	6.11568	9.61482e-10	rs72928925	1.96791	0.0219672	0.00616738	3.56184	0.000368271	rs72928925	2.94444	0.0109962	0.00267825	4.10576	4.02989e-05	rs72928925	1.5645	0.0195128	0.00901982	2.16333	0.030516
rs6774202	3	49687779	T	G	5.51087	0.1735	0.0249222	0.00365919	6.81085	9.70236e-12	rs6774202	1.4802	0.020449	0.00622886	3.28294	0.00102729	rs6774202	4.56944	0.0152872	0.00269304	5.67657	1.37424e-08	rs6774202	-0.36381	0.00249152	0.00913313	0.272801	0.785006
rs2964485	5	157904839	G	T	-5.23256	0.2249	-0.0189613	0.00331881	-5.71329	1.1081e-08	rs2964485	-1.90058	-0.0159064	0.00566754	-2.80658	0.00500708	rs2964485	-0.69697	-0.0049005	0.00245155	-1.99894	0.0456147	rs2964485	0.0422493	-0.00475443	0.00828356	-0.57396	0.565995
rs34751086	7	94592691	C	T	5.22936	0.8759	0.0232361	0.00420284	5.52867	3.22671e-08	rs34751086	-0.0813397	0.00682534	0.0072724	0.938527	0.347974	rs34751086	0.388235	0.00493987	0.00314218	1.57212	0.115923	rs34751086	0.270208	0.00651325	0.01049	0.620898	0.534667
rs12542037	8	10758496	G	A	-4.9726	0.5554	-0.0181818	0.00278849	-6.52029	7.01693e-11	rs12542037	-2.23664	-0.0200466	0.00477715	-4.19635	2.71249e-05	rs12542037	-5.44643	-0.0133103	0.00206655	-6.44085	1.18809e-10	rs12542037	-0.428895	-0.00775495	0.0069599	-1.11423	0.265179
rs11012732	10	21830104	A	G	-6.92	0.6622	-0.0238585	0.00292976	-8.14349	3.84036e-16	rs11012732	0.302632	-0.0104523	0.00505048	-2.06957	0.0384924	rs11012732	-4.08475	-0.0118957	0.00218314	-5.44888	5.06867e-08	rs11012732	-1.93468	-0.0173649	0.00731251	-2.37468	0.0175642
rs12320196	12	95645385	A	G	-6.88732	0.527	-0.0191371	0.00277537	-6.89535	5.37316e-12	rs12320196	-0.912281	-0.00799552	0.00475964	-1.67986	0.0929853	rs12320196	1.47273	-0.000552141	0.00205875	-0.268192	0.788551	rs12320196	0.0959	-0.00335654	0.00692715	-0.484549	0.627997
rs1028862	13	51055134	G	A	-5.47059	0.8621	-0.0245765	0.00401879	-6.11541	9.6311e-10	rs1028862	-0.819672	-0.0160318	0.0068862	-2.32811	0.0199062	rs1028862	-1.2625	-0.00755635	0.00297117	-2.54322	0.0109836	rs1028862	-2.61495	-0.0305522	0.0100307	-3.04588	0.00232001
rs67446770	17	46235745	A	C	-6.02703	0.4098	-0.0175553	0.00286022	-6.13776	8.36957e-10	rs67446770	-1.26531	-0.010558	0.00487753	-2.16462	0.0304167	rs67446770	1.22807	-0.000709064	0.00210953	-0.336125	0.736777	rs67446770	-1.81613	-0.0163828	0.00703302	-2.3294	0.0198377

### Sheet: Supp Table 14. eQTLs-overlap
Supplementary Table 14. eQTL look-ups of the 12 genome-wide significant lead SNPs that sit within 1MB between endometriosis and rheumatoid arthritis, osteoarthritis or multiple sclerosis in 54 GTEx V8 tissues and eQTLGen blood tissue.
Disease	SNP	Database	Tissue	Effective allele	P-value	Signed-Stats	FDR	RiskIncAllele	Gene-Symbol
Endometriosis	1:115817221:G:T	GTEx/v8	Artery_Aorta	T	3.74982e-05	-0.114371	2.60482e-06	G	TSPAN2
Endometriosis	1:172099136:C:T	eQTLGen	eQTLGen_cis_eQTLs	T	3.875e-18	8.6825	0	C	METTL13
Endometriosis	2:203554324:A:C	eQTLGen	eQTLGen_cis_eQTLs	C	2.5923e-27	-10.8259	0	A	BMPR2
Endometriosis	2:203554324:A:C	GTEx/v8	Esophagus_Muscularis	C	9.16606e-05	0.123221	2.43386e-06	A	BMPR2
Endometriosis	2:203554324:A:C	eQTLGen	eQTLGen_cis_eQTLs	C	5.7877e-06	-4.5338	0.0164499	A	CARF
Endometriosis	2:203554324:A:C	GTEx/v8	Adipose_Subcutaneous	C	1.67127e-08	-0.172705	1.69739e-13	A	CARF
Endometriosis	2:203554324:A:C	GTEx/v8	Artery_Tibial	C	2.59399e-09	-0.14059	1.30069e-11	A	CARF
Endometriosis	2:203554324:A:C	GTEx/v8	Breast_Mammary_Tissue	C	2.94694e-06	-0.146944	2.82058e-09	A	CARF
Endometriosis	2:203554324:A:C	GTEx/v8	Esophagus_Mucosa	C	0.000112645	-0.110687	2.84749e-05	A	CARF
Endometriosis	2:203554324:A:C	GTEx/v8	Esophagus_Muscularis	C	1.24673e-05	-0.131518	2.02779e-08	A	CARF
Endometriosis	2:203554324:A:C	GTEx/v8	Muscle_Skeletal	C	0.000145258	-0.107822	2.34888e-10	A	CARF
Endometriosis	2:203554324:A:C	GTEx/v8	Nerve_Tibial	C	5.14399e-07	-0.135411	7.37866e-10	A	CARF
Endometriosis	2:203554324:A:C	GTEx/v8	Cells_Cultured_fibroblasts	C	6.9759e-05	-0.081938	4.18e-12	A	CARF
Endometriosis	2:203554324:A:C	GTEx/v8	Skin_Not_Sun_Exposed_Suprapubic	C	6.97287e-08	-0.166938	2.76545e-15	A	CARF
Endometriosis	2:203554324:A:C	GTEx/v8	Skin_Sun_Exposed_Lower_leg	C	2.66045e-06	-0.134528	1.27743e-13	A	CARF
Endometriosis	2:203554324:A:C	GTEx/v8	Testis	C	1.84952e-15	-0.345065	1.43632e-29	A	CARF
Endometriosis	2:203554324:A:C	GTEx/v8	Thyroid	C	1.748e-07	-0.134488	4.68105e-14	A	CARF
Endometriosis	2:203554324:A:C	eQTLGen	eQTLGen_cis_eQTLs	C	3.27170000000001e-310	-77.8413	0	A	FAM117B
Endometriosis	2:203554324:A:C	GTEx/v8	Adipose_Subcutaneous	C	3.08701e-07	-0.218122	0.000393246	A	FAM117B
Endometriosis	2:203554324:A:C	GTEx/v8	Whole_Blood	C	6.83716e-22	-0.361466	2.05888e-44	A	FAM117B
Endometriosis	2:203554324:A:C	GTEx/v8	Artery_Aorta	C	3.14103e-05	-0.184735	4.81197e-05	A	FAM117B
Endometriosis	2:203554324:A:C	GTEx/v8	Pancreas	C	6.2443e-08	-0.354308	5.4148e-17	A	FAM117B
Endometriosis	2:203554324:A:C	GTEx/v8	Spleen	C	1.61713e-06	-0.293981	8.97683e-10	A	FAM117B
Endometriosis	2:203554324:A:C	GTEx/v8	Adipose_Subcutaneous	C	2.74811e-05	0.144512	1.2693e-08	A	ICA1L
Endometriosis	2:203554324:A:C	GTEx/v8	Artery_Tibial	C	0.000139149	0.125611	8.14785e-06	A	ICA1L
Endometriosis	2:203554324:A:C	GTEx/v8	Muscle_Skeletal	C	7.74943e-10	0.239242	5.29972e-23	A	ICA1L
Endometriosis	2:203554324:A:C	GTEx/v8	Nerve_Tibial	C	3.41033e-09	0.150833	1.99263e-15	A	ICA1L
Endometriosis	2:203554324:A:C	GTEx/v8	Pancreas	C	5.73107e-06	0.234625	2.31867e-11	A	ICA1L
Endometriosis	2:203554324:A:C	GTEx/v8	Cells_Cultured_fibroblasts	C	1.40303e-09	0.25938	7.10008e-18	A	ICA1L
Endometriosis	2:203554324:A:C	GTEx/v8	Skin_Not_Sun_Exposed_Suprapubic	C	2.63399e-07	0.194669	3.57938e-13	A	ICA1L
Endometriosis	2:203554324:A:C	GTEx/v8	Skin_Sun_Exposed_Lower_leg	C	1.35463e-06	0.150019	4.97554e-09	A	ICA1L
Endometriosis	2:203554324:A:C	GTEx/v8	Thyroid	C	9.8717e-12	0.231335	1.67666e-26	A	ICA1L
Endometriosis	2:203554324:A:C	GTEx/v8	Adipose_Subcutaneous	C	8.64306e-07	-0.155517	1.65694e-15	A	NBEAL1
Endometriosis	2:203554324:A:C	GTEx/v8	Adipose_Visceral_Omentum	C	1.36692e-06	-0.192606	8.34068e-08	A	NBEAL1
Endometriosis	2:203554324:A:C	GTEx/v8	Artery_Aorta	C	9.4135e-21	-0.403725	7.19034e-43	A	NBEAL1
Endometriosis	2:203554324:A:C	GTEx/v8	Artery_Coronary	C	4.51403e-05	-0.249396	1.84554e-10	A	NBEAL1
Endometriosis	2:203554324:A:C	GTEx/v8	Artery_Tibial	C	4.79758e-22	-0.34129	4.09296e-57	A	NBEAL1
Endometriosis	2:203554324:A:C	GTEx/v8	Esophagus_Mucosa	C	1.41005e-05	-0.121081	0.000593774	A	NBEAL1
Endometriosis	2:203554324:A:C	GTEx/v8	Lung	C	1.43928e-06	-0.153344	2.6634e-08	A	NBEAL1
Endometriosis	2:203554324:A:C	GTEx/v8	Nerve_Tibial	C	1.36485e-09	-0.19368	6.93027e-12	A	NBEAL1
Endometriosis	2:203554324:A:C	GTEx/v8	Skin_Not_Sun_Exposed_Suprapubic	C	2.39012e-10	-0.225839	1.4007e-14	A	NBEAL1
Endometriosis	2:203554324:A:C	GTEx/v8	Skin_Sun_Exposed_Lower_leg	C	0.000230529	-0.123139	7.85264e-06	A	NBEAL1
Endometriosis	3:49687779:G:T	eQTLGen	eQTLGen_cis_eQTLs	T	4.3463e-275	-35.4385	0	T	AMT
Endometriosis	3:49687779:G:T	GTEx/v8	Adipose_Subcutaneous	G	8.33222e-30	0.307609	1.90528e-62	T	AMT
Endometriosis	3:49687779:G:T	GTEx/v8	Adipose_Visceral_Omentum	G	2.4869e-27	0.28735	6.72678e-58	T	AMT
Endometriosis	3:49687779:G:T	GTEx/v8	Cells_EBV-transformed_lymphocytes	G	2.01738e-05	0.358952	0.00546914	T	AMT
Endometriosis	3:49687779:G:T	GTEx/v8	Whole_Blood	G	7.59308e-31	0.30924	4.35484e-40	T	AMT
Endometriosis	3:49687779:G:T	GTEx/v8	Artery_Aorta	G	4.67886e-26	0.348287	8.29211e-58	T	AMT
Endometriosis	3:49687779:G:T	GTEx/v8	Artery_Coronary	G	4.72005e-16	0.307645	3.27365e-23	T	AMT
Endometriosis	3:49687779:G:T	GTEx/v8	Artery_Tibial	G	1.40464e-37	0.329077	2.31462e-81	T	AMT
Endometriosis	3:49687779:G:T	GTEx/v8	Brain_Anterior_cingulate_cortex_BA24	G	1.38052e-05	0.290175	1.76599e-05	T	AMT
Endometriosis	3:49687779:G:T	GTEx/v8	Brain_Caudate_basal_ganglia	G	9.81494e-08	0.440728	4.62696e-15	T	AMT
Endometriosis	3:49687779:G:T	GTEx/v8	Brain_Cerebellar_Hemisphere	G	1.11943e-06	0.366751	6.77954e-17	T	AMT
Endometriosis	3:49687779:G:T	GTEx/v8	Brain_Cerebellum	G	1.48738e-11	0.502072	7.73972e-32	T	AMT
Endometriosis	3:49687779:G:T	GTEx/v8	Brain_Cortex	G	4.60264e-12	0.510408	4.07019e-19	T	AMT
Endometriosis	3:49687779:G:T	GTEx/v8	Brain_Frontal_Cortex_BA9	G	3.15687e-07	0.346284	4.64092e-14	T	AMT
Endometriosis	3:49687779:G:T	GTEx/v8	Brain_Hippocampus	G	2.71943e-08	0.358788	1.81645e-09	T	AMT
Endometriosis	3:49687779:G:T	GTEx/v8	Brain_Nucleus_accumbens_basal_ganglia	G	2.96339e-05	0.268329	2.60588e-12	T	AMT
Endometriosis	3:49687779:G:T	GTEx/v8	Breast_Mammary_Tissue	G	3.50952e-19	0.254877	3.78485e-39	T	AMT
Endometriosis	3:49687779:G:T	GTEx/v8	Colon_Sigmoid	G	8.72677e-12	0.266296	7.16342e-30	T	AMT
Endometriosis	3:49687779:G:T	GTEx/v8	Colon_Transverse	G	3.84979e-14	0.286484	4.6391e-23	T	AMT
Endometriosis	3:49687779:G:T	GTEx/v8	Esophagus_Gastroesophageal_Junction	G	2.49846e-16	0.266053	6.17114e-30	T	AMT
Endometriosis	3:49687779:G:T	GTEx/v8	Esophagus_Mucosa	G	1.09758e-35	0.295442	1.46666e-61	T	AMT
Endometriosis	3:49687779:G:T	GTEx/v8	Esophagus_Muscularis	G	5.11834e-26	0.261247	5.56478e-59	T	AMT
Endometriosis	3:49687779:G:T	GTEx/v8	Heart_Atrial_Appendage	G	1.35403e-07	0.161412	2.49596e-09	T	AMT
Endometriosis	3:49687779:G:T	GTEx/v8	Lung	G	1.51178e-37	0.364619	2.23899e-72	T	AMT
Endometriosis	3:49687779:G:T	GTEx/v8	Muscle_Skeletal	G	7.05232e-25	0.226971	9.34742e-51	T	AMT
Endometriosis	3:49687779:G:T	GTEx/v8	Nerve_Tibial	G	4.92274e-36	0.33655	7.83293e-77	T	AMT
Endometriosis	3:49687779:G:T	GTEx/v8	Ovary	G	2.23351e-09	0.281785	4.31549e-09	T	AMT
Endometriosis	3:49687779:G:T	GTEx/v8	Pancreas	G	4.47848e-06	0.148281	3.14529e-14	T	AMT
Endometriosis	3:49687779:G:T	GTEx/v8	Pituitary	G	1.58048e-11	0.424012	3.29102e-25	T	AMT
Endometriosis	3:49687779:G:T	GTEx/v8	Prostate	G	2.3394e-14	0.336262	1.94702e-18	T	AMT
Endometriosis	3:49687779:G:T	GTEx/v8	Minor_Salivary_Gland	G	1.70783e-07	0.325349	6.03858e-05	T	AMT
Endometriosis	3:49687779:G:T	GTEx/v8	Cells_Cultured_fibroblasts	G	6.17991e-32	0.28965	6.32799e-71	T	AMT
Endometriosis	3:49687779:G:T	GTEx/v8	Skin_Not_Sun_Exposed_Suprapubic	G	1.1869e-23	0.329081	1.04272e-44	T	AMT
Endometriosis	3:49687779:G:T	GTEx/v8	Skin_Sun_Exposed_Lower_leg	G	8.32089e-24	0.276547	3.81896e-42	T	AMT
Endometriosis	3:49687779:G:T	GTEx/v8	Small_Intestine_Terminal_Ileum	G	7.81397e-08	0.35248	4.38133e-08	T	AMT
Endometriosis	3:49687779:G:T	GTEx/v8	Spleen	G	5.17113e-14	0.377458	2.65938e-26	T	AMT
Endometriosis	3:49687779:G:T	GTEx/v8	Stomach	G	1.38604e-08	0.243424	7.35321e-15	T	AMT
Endometriosis	3:49687779:G:T	GTEx/v8	Testis	G	1.50793e-20	0.441923	1.27045e-35	T	AMT
Endometriosis	3:49687779:G:T	GTEx/v8	Thyroid	G	9.71135e-39	0.373159	4.60575e-100	T	AMT
Endometriosis	3:49687779:G:T	GTEx/v8	Uterus	G	3.16578e-05	0.286162	3.25683e-06	T	AMT
Endometriosis	3:49687779:G:T	GTEx/v8	Skin_Not_Sun_Exposed_Suprapubic	G	0.000497915	0.100944	1.62678e-08	T	APEH
Endometriosis	3:49687779:G:T	GTEx/v8	Adipose_Subcutaneous	G	0.000618862	0.0959509	2.22922e-11	T	ARIH2
Endometriosis	3:49687779:G:T	GTEx/v8	Nerve_Tibial	G	0.00019161	0.136175	1.1392e-07	T	ARIH2
Endometriosis	3:49687779:G:T	GTEx/v8	Skin_Sun_Exposed_Lower_leg	G	0.000122801	0.111915	4.44117e-14	T	ARIH2
Endometriosis	3:49687779:G:T	eQTLGen	eQTLGen_cis_eQTLs	T	1.0172e-18	-8.8331	0	T	C3orf62
Endometriosis	3:49687779:G:T	eQTLGen	eQTLGen_cis_eQTLs	T	6.177e-07	-4.9855	0.00198178	T	CACNA2D2
Endometriosis	3:49687779:G:T	GTEx/v8	Adipose_Subcutaneous	G	3.7743e-05	0.241838	6.11402e-13	T	CCDC36
Endometriosis	3:49687779:G:T	GTEx/v8	Adipose_Visceral_Omentum	G	8.66228e-05	0.25247	6.94086e-17	T	CCDC36
Endometriosis	3:49687779:G:T	GTEx/v8	Artery_Aorta	G	1.81216e-05	0.359294	3.10501e-21	T	CCDC36
Endometriosis	3:49687779:G:T	GTEx/v8	Artery_Tibial	G	1.13209e-10	0.426875	1.27126e-36	T	CCDC36
Endometriosis	3:49687779:G:T	GTEx/v8	Esophagus_Muscularis	G	9.42251e-05	0.298885	6.54923e-18	T	CCDC36
Endometriosis	3:49687779:G:T	GTEx/v8	Lung	G	5.42076e-05	0.268821	7.56253e-15	T	CCDC36
Endometriosis	3:49687779:G:T	GTEx/v8	Nerve_Tibial	G	3.41585e-06	0.28256	2.77095e-17	T	CCDC36
Endometriosis	3:49687779:G:T	eQTLGen	eQTLGen_cis_eQTLs	T	1.1941e-07	5.2944	0.000395059	T	CCDC71
Endometriosis	3:49687779:G:T	GTEx/v8	Brain_Cerebellum	G	0.000222668	-0.271669	5.48948e-15	T	CCDC71
Endometriosis	3:49687779:G:T	GTEx/v8	Artery_Aorta	G	0.000432354	-0.166502	0.000896089	T	CDHR4
Endometriosis	3:49687779:G:T	GTEx/v8	Nerve_Tibial	G	0.000830384	-0.140075	0.0407334	T	CDHR4
Endometriosis	3:49687779:G:T	GTEx/v8	Skin_Not_Sun_Exposed_Suprapubic	G	1.50916e-05	-0.210349	1.67381e-08	T	CDHR4
Endometriosis	3:49687779:G:T	GTEx/v8	Skin_Sun_Exposed_Lower_leg	G	6.90053e-05	-0.17613	7.30153e-12	T	CDHR4
Endometriosis	3:49687779:G:T	GTEx/v8	Testis	G	2.25524e-05	0.285973	3.60667e-66	T	CDHR4
Endometriosis	3:49687779:G:T	GTEx/v8	Colon_Transverse	G	1.8238e-05	-0.215983	0.00177926	T	CTD-2330K9.3
Endometriosis	3:49687779:G:T	GTEx/v8	Heart_Left_Ventricle	G	8.72911e-06	0.115406	0.00122138	T	DAG1
Endometriosis	3:49687779:G:T	eQTLGen	eQTLGen_cis_eQTLs	T	4.0493e-14	-7.5593	0	T	DALRD3
Endometriosis	3:49687779:G:T	GTEx/v8	Adipose_Subcutaneous	G	7.76203e-05	0.143172	1.96601e-17	T	DALRD3
Endometriosis	3:49687779:G:T	GTEx/v8	Brain_Cortex	G	0.000286252	0.215665	4.98173e-06	T	DALRD3
Endometriosis	3:49687779:G:T	GTEx/v8	Esophagus_Gastroesophageal_Junction	G	0.000199844	0.154942	0.000316098	T	DALRD3
Endometriosis	3:49687779:G:T	GTEx/v8	Esophagus_Muscularis	G	9.15555e-08	0.195322	1.45787e-05	T	DALRD3
Endometriosis	3:49687779:G:T	GTEx/v8	Muscle_Skeletal	G	5.23957e-05	0.14638	0.000157742	T	DALRD3
Endometriosis	3:49687779:G:T	GTEx/v8	Nerve_Tibial	G	0.000865266	0.123871	6.06718e-12	T	DALRD3
Endometriosis	3:49687779:G:T	GTEx/v8	Cells_Cultured_fibroblasts	G	6.73102e-10	0.179407	2.1434e-23	T	DALRD3
Endometriosis	3:49687779:G:T	GTEx/v8	Thyroid	G	0.000227855	0.102791	4.77535e-06	T	DALRD3
Endometriosis	3:49687779:G:T	GTEx/v8	Brain_Cerebellar_Hemisphere	G	0.000319484	-0.308054	7.65634e-16	T	FAM212A
Endometriosis	3:49687779:G:T	GTEx/v8	Brain_Cerebellum	G	1.7761e-06	-0.405504	2.06179e-23	T	FAM212A
Endometriosis	3:49687779:G:T	GTEx/v8	Esophagus_Mucosa	G	1.81282e-09	-0.211943	1.03287e-36	T	FAM212A
Endometriosis	3:49687779:G:T	GTEx/v8	Muscle_Skeletal	G	1.34265e-10	-0.213905	1.91335e-28	T	FAM212A
Endometriosis	3:49687779:G:T	GTEx/v8	Cells_Cultured_fibroblasts	G	4.61924e-07	0.148632	4.4034e-07	T	FAM212A
Endometriosis	3:49687779:G:T	GTEx/v8	Skin_Not_Sun_Exposed_Suprapubic	G	9.40137e-06	-0.117778	4.55389e-18	T	FAM212A
Endometriosis	3:49687779:G:T	GTEx/v8	Adipose_Subcutaneous	G	3.87424e-35	-0.386357	1.54065e-38	T	GMPPB
Endometriosis	3:49687779:G:T	GTEx/v8	Adipose_Visceral_Omentum	G	8.80234e-30	-0.390002	1.53444e-28	T	GMPPB
Endometriosis	3:49687779:G:T	GTEx/v8	Adrenal_Gland	G	3.88484e-05	-0.223138	0.000123355	T	GMPPB
Endometriosis	3:49687779:G:T	GTEx/v8	Whole_Blood	G	1.53134e-13	-0.21393	6.13445e-10	T	GMPPB
Endometriosis	3:49687779:G:T	GTEx/v8	Artery_Aorta	G	1.72425e-28	-0.388233	7.5852e-26	T	GMPPB
Endometriosis	3:49687779:G:T	GTEx/v8	Artery_Coronary	G	4.65697e-12	-0.33083	1.18152e-09	T	GMPPB
Endometriosis	3:49687779:G:T	GTEx/v8	Artery_Tibial	G	1.50723e-47	-0.456456	6.26551e-57	T	GMPPB
Endometriosis	3:49687779:G:T	GTEx/v8	Brain_Amygdala	G	1.32443e-09	-0.698637	1.08605e-07	T	GMPPB
Endometriosis	3:49687779:G:T	GTEx/v8	Brain_Anterior_cingulate_cortex_BA24	G	4.89848e-09	-0.583605	1.01955e-06	T	GMPPB
Endometriosis	3:49687779:G:T	GTEx/v8	Brain_Caudate_basal_ganglia	G	4.93412e-11	-0.526317	1.50957e-10	T	GMPPB
Endometriosis	3:49687779:G:T	GTEx/v8	Brain_Cerebellar_Hemisphere	G	9.75535e-22	-0.700107	3.92705e-20	T	GMPPB
Endometriosis	3:49687779:G:T	GTEx/v8	Brain_Cerebellum	G	2.94812e-29	-0.722195	1.80063e-28	T	GMPPB
Endometriosis	3:49687779:G:T	GTEx/v8	Brain_Cortex	G	7.17696e-19	-0.672462	4.98456e-19	T	GMPPB
Endometriosis	3:49687779:G:T	GTEx/v8	Brain_Frontal_Cortex_BA9	G	2.1858e-09	-0.471822	1.70054e-08	T	GMPPB
Endometriosis	3:49687779:G:T	GTEx/v8	Brain_Hippocampus	G	5.88387e-15	-0.682896	2.62731e-15	T	GMPPB
Endometriosis	3:49687779:G:T	GTEx/v8	Brain_Hypothalamus	G	1.5092e-11	-0.54746	3.29043e-10	T	GMPPB
Endometriosis	3:49687779:G:T	GTEx/v8	Brain_Nucleus_accumbens_basal_ganglia	G	3.58962e-15	-0.650317	4.27699e-16	T	GMPPB
Endometriosis	3:49687779:G:T	GTEx/v8	Brain_Putamen_basal_ganglia	G	2.1389e-19	-0.743945	1.24213e-17	T	GMPPB
Endometriosis	3:49687779:G:T	GTEx/v8	Brain_Spinal_cord_cervical_c-1	G	2.66211e-16	-0.932235	2.81847e-13	T	GMPPB
Endometriosis	3:49687779:G:T	GTEx/v8	Brain_Substantia_nigra	G	2.67366e-10	-0.666625	2.35253e-08	T	GMPPB
Endometriosis	3:49687779:G:T	GTEx/v8	Breast_Mammary_Tissue	G	1.142e-30	-0.414657	4.08723e-29	T	GMPPB
Endometriosis	3:49687779:G:T	GTEx/v8	Colon_Sigmoid	G	5.64946e-27	-0.527937	6.21369e-23	T	GMPPB
Endometriosis	3:49687779:G:T	GTEx/v8	Colon_Transverse	G	2.74494e-24	-0.227607	3.39646e-21	T	GMPPB
Endometriosis	3:49687779:G:T	GTEx/v8	Esophagus_Gastroesophageal_Junction	G	1.04584e-41	-0.648891	4.40097e-44	T	GMPPB
Endometriosis	3:49687779:G:T	GTEx/v8	Esophagus_Mucosa	G	8.06949e-35	-0.334008	4.04137e-31	T	GMPPB
Endometriosis	3:49687779:G:T	GTEx/v8	Esophagus_Muscularis	G	6.24606e-52	-0.617999	6.27914e-57	T	GMPPB
Endometriosis	3:49687779:G:T	GTEx/v8	Heart_Atrial_Appendage	G	5.89508e-25	-0.414013	1.30132e-25	T	GMPPB
Endometriosis	3:49687779:G:T	GTEx/v8	Heart_Left_Ventricle	G	8.69822e-27	-0.468288	4.38973e-26	T	GMPPB
Endometriosis	3:49687779:G:T	GTEx/v8	Liver	G	7.3175e-16	-0.339551	4.24598e-13	T	GMPPB
Endometriosis	3:49687779:G:T	GTEx/v8	Lung	G	7.43488e-27	-0.281993	4.96505e-25	T	GMPPB
Endometriosis	3:49687779:G:T	GTEx/v8	Muscle_Skeletal	G	2.70588e-31	-0.430991	8.06007e-37	T	GMPPB
Endometriosis	3:49687779:G:T	GTEx/v8	Nerve_Tibial	G	1.61781e-54	-0.542917	1.59429e-62	T	GMPPB
Endometriosis	3:49687779:G:T	GTEx/v8	Ovary	G	3.10244e-11	-0.43804	6.32778e-09	T	GMPPB
Endometriosis	3:49687779:G:T	GTEx/v8	Pancreas	G	1.14509e-31	-0.354057	1.29549e-31	T	GMPPB
Endometriosis	3:49687779:G:T	GTEx/v8	Pituitary	G	4.07276e-13	-0.383285	1.30527e-09	T	GMPPB
Endometriosis	3:49687779:G:T	GTEx/v8	Prostate	G	5.26884e-22	-0.466809	3.55427e-21	T	GMPPB
Endometriosis	3:49687779:G:T	GTEx/v8	Minor_Salivary_Gland	G	6.0687e-05	-0.23699	0.000543133	T	GMPPB
Endometriosis	3:49687779:G:T	GTEx/v8	Cells_Cultured_fibroblasts	G	6.51986e-16	-0.155501	1.34715e-13	T	GMPPB
Endometriosis	3:49687779:G:T	GTEx/v8	Skin_Not_Sun_Exposed_Suprapubic	G	6.51969e-52	-0.540321	2.52151e-54	T	GMPPB
Endometriosis	3:49687779:G:T	GTEx/v8	Skin_Sun_Exposed_Lower_leg	G	2.5979e-60	-0.543174	3.6504e-63	T	GMPPB
Endometriosis	3:49687779:G:T	GTEx/v8	Small_Intestine_Terminal_Ileum	G	5.52084e-09	-0.211112	1.31435e-08	T	GMPPB
Endometriosis	3:49687779:G:T	GTEx/v8	Spleen	G	0.000195051	-0.167595	0.0291454	T	GMPPB
Endometriosis	3:49687779:G:T	GTEx/v8	Stomach	G	3.38929e-23	-0.286219	4.29682e-24	T	GMPPB
Endometriosis	3:49687779:G:T	GTEx/v8	Testis	G	3.56471e-08	-0.317833	7.03044e-06	T	GMPPB
Endometriosis	3:49687779:G:T	GTEx/v8	Thyroid	G	1.24996e-28	-0.238229	2.4691e-28	T	GMPPB
Endometriosis	3:49687779:G:T	GTEx/v8	Uterus	G	6.14573e-09	-0.405356	1.67638e-06	T	GMPPB
Endometriosis	3:49687779:G:T	GTEx/v8	Vagina	G	2.13578e-07	-0.353624	1.57101e-05	T	GMPPB
Endometriosis	3:49687779:G:T	GTEx/v8	Artery_Aorta	G	2.66632e-06	-0.10832	1.02149e-06	T	GPX1
Endometriosis	3:49687779:G:T	GTEx/v8	Brain_Caudate_basal_ganglia	G	3.09107e-07	-0.238917	5.89588e-11	T	GPX1
Endometriosis	3:49687779:G:T	GTEx/v8	Brain_Cerebellum	G	5.73002e-07	-0.293717	1.98839e-06	T	GPX1
Endometriosis	3:49687779:G:T	GTEx/v8	Brain_Cortex	G	3.36412e-08	-0.361929	4.63263e-09	T	GPX1
Endometriosis	3:49687779:G:T	GTEx/v8	Brain_Frontal_Cortex_BA9	G	3.46502e-07	-0.320802	2.09108e-06	T	GPX1
Endometriosis	3:49687779:G:T	GTEx/v8	Brain_Nucleus_accumbens_basal_ganglia	G	5.75698e-07	-0.288414	6.42066e-11	T	GPX1
Endometriosis	3:49687779:G:T	GTEx/v8	Esophagus_Mucosa	G	1.10734e-05	-0.178922	2.25375e-10	T	GPX1
Endometriosis	3:49687779:G:T	GTEx/v8	Cells_Cultured_fibroblasts	G	9.40884e-06	-0.172702	1.10725e-28	T	GPX1
Endometriosis	3:49687779:G:T	GTEx/v8	Skin_Not_Sun_Exposed_Suprapubic	G	0.000304914	-0.0907942	2.83695e-09	T	GPX1
Endometriosis	3:49687779:G:T	GTEx/v8	Small_Intestine_Terminal_Ileum	G	1.98929e-05	-0.249229	0.0148067	T	GPX1
Endometriosis	3:49687779:G:T	GTEx/v8	Thyroid	G	2.75372e-05	-0.107571	2.80503e-13	T	GPX1
Endometriosis	3:49687779:G:T	eQTLGen	eQTLGen_cis_eQTLs	T	1.0689e-07	-5.3146	0.00035786	T	HEMK1
Endometriosis	3:49687779:G:T	eQTLGen	eQTLGen_cis_eQTLs	T	8.8609e-131	-24.3324	0	T	HYAL3
Endometriosis	3:49687779:G:T	GTEx/v8	Adipose_Subcutaneous	G	4.88772e-06	0.242531	1.78468e-33	T	HYAL3
Endometriosis	3:49687779:G:T	GTEx/v8	Whole_Blood	G	6.41613e-07	0.164416	5.98031e-46	T	HYAL3
Endometriosis	3:49687779:G:T	GTEx/v8	Artery_Aorta	G	0.000163367	0.257316	1.05022e-22	T	HYAL3
Endometriosis	3:49687779:G:T	GTEx/v8	Artery_Coronary	G	6.01276e-05	0.326527	7.72561e-16	T	HYAL3
Endometriosis	3:49687779:G:T	GTEx/v8	Brain_Spinal_cord_cervical_c-1	G	4.68566e-05	0.41596	1.6808e-09	T	HYAL3
Endometriosis	3:49687779:G:T	GTEx/v8	Colon_Sigmoid	G	2.67687e-06	0.325922	1.55449e-27	T	HYAL3
Endometriosis	3:49687779:G:T	GTEx/v8	Colon_Transverse	G	1.19525e-05	0.258062	2.73522e-26	T	HYAL3
Endometriosis	3:49687779:G:T	GTEx/v8	Esophagus_Gastroesophageal_Junction	G	4.14609e-05	0.291467	3.55438e-23	T	HYAL3
Endometriosis	3:49687779:G:T	GTEx/v8	Esophagus_Mucosa	G	1.37542e-06	0.256578	3.28247e-44	T	HYAL3
Endometriosis	3:49687779:G:T	GTEx/v8	Esophagus_Muscularis	G	7.18432e-08	0.341689	6.14293e-46	T	HYAL3
Endometriosis	3:49687779:G:T	GTEx/v8	Heart_Atrial_Appendage	G	1.57574e-06	0.320152	1.15252e-18	T	HYAL3
Endometriosis	3:49687779:G:T	GTEx/v8	Nerve_Tibial	G	2.61587e-07	0.283484	5.783e-21	T	HYAL3
Endometriosis	3:49687779:G:T	GTEx/v8	Cells_Cultured_fibroblasts	G	1.06178e-09	0.298316	9.33926e-66	T	HYAL3
Endometriosis	3:49687779:G:T	GTEx/v8	Skin_Not_Sun_Exposed_Suprapubic	G	0.000217291	0.16947	8.05441e-30	T	HYAL3
Endometriosis	3:49687779:G:T	GTEx/v8	Thyroid	G	8.94491e-06	0.234074	1.78087e-49	T	HYAL3
Endometriosis	3:49687779:G:T	GTEx/v8	Cells_Cultured_fibroblasts	G	5.9281e-05	-0.103655	0.0116736	T	IMPDH2
Endometriosis	3:49687779:G:T	GTEx/v8	Adipose_Visceral_Omentum	G	6.62784e-06	-0.15539	0.00276455	T	IP6K1
Endometriosis	3:49687779:G:T	GTEx/v8	Artery_Tibial	G	2.47827e-05	-0.108375	0.000365035	T	IP6K1
Endometriosis	3:49687779:G:T	GTEx/v8	Esophagus_Muscularis	G	7.59552e-06	-0.116697	0.00104378	T	IP6K1
Endometriosis	3:49687779:G:T	GTEx/v8	Nerve_Tibial	G	0.000236673	-0.110504	0.0013449	T	IP6K1
Endometriosis	3:49687779:G:T	GTEx/v8	Skin_Not_Sun_Exposed_Suprapubic	G	5.61886e-05	-0.0715032	0.0075781	T	IP6K1
Endometriosis	3:49687779:G:T	GTEx/v8	Thyroid	G	0.000662544	-0.0942818	0.00426955	T	IP6K1
Endometriosis	3:49687779:G:T	eQTLGen	eQTLGen_cis_eQTLs	T	6.7115e-15	-7.7896	0	T	KLHDC8B
Endometriosis	3:49687779:G:T	GTEx/v8	Colon_Sigmoid	G	0.000325527	-0.164033	0.0015397	T	KLHDC8B
Endometriosis	3:49687779:G:T	GTEx/v8	Muscle_Skeletal	G	0.000268246	-0.100312	0.00575454	T	KLHDC8B
Endometriosis	3:49687779:G:T	GTEx/v8	Nerve_Tibial	G	2.06199e-05	-0.13215	9.65917e-08	T	KLHDC8B
Endometriosis	3:49687779:G:T	GTEx/v8	Cells_Cultured_fibroblasts	G	2.09e-12	-0.302678	5.42604e-14	T	KLHDC8B
Endometriosis	3:49687779:G:T	GTEx/v8	Skin_Not_Sun_Exposed_Suprapubic	G	4.13854e-11	-0.202838	3.57832e-12	T	KLHDC8B
Endometriosis	3:49687779:G:T	GTEx/v8	Skin_Sun_Exposed_Lower_leg	G	1.11696e-14	-0.230854	8.98072e-20	T	KLHDC8B
Endometriosis	3:49687779:G:T	GTEx/v8	Thyroid	G	1.51091e-05	-0.140976	1.16071e-10	T	KLHDC8B
Endometriosis	3:49687779:G:T	eQTLGen	eQTLGen_cis_eQTLs	T	3.3549e-06	-4.6477	0.00969261	T	MAPKAPK3
Endometriosis	3:49687779:G:T	GTEx/v8	Thyroid	G	0.000187863	-0.0948954	0.000484289	T	MON1A
Endometriosis	3:49687779:G:T	GTEx/v8	Adipose_Subcutaneous	G	0.000278572	-0.181432	3.36944e-12	T	MST1R
Endometriosis	3:49687779:G:T	GTEx/v8	Heart_Atrial_Appendage	G	5.38213e-05	-0.202692	8.02882e-07	T	MST1R
Endometriosis	3:49687779:G:T	GTEx/v8	Muscle_Skeletal	G	0.000817639	-0.158729	1.01312e-09	T	MST1R
Endometriosis	3:49687779:G:T	GTEx/v8	Skin_Not_Sun_Exposed_Suprapubic	G	1.15249e-05	-0.129251	3.12618e-16	T	MST1R
Endometriosis	3:49687779:G:T	eQTLGen	eQTLGen_cis_eQTLs	T	1.1656e-06	4.8614	0.00351424	T	NAT6
Endometriosis	3:49687779:G:T	GTEx/v8	Skin_Sun_Exposed_Lower_leg	G	2.84942e-05	-0.15187	1.09112e-10	T	NAT6
Endometriosis	3:49687779:G:T	eQTLGen	eQTLGen_cis_eQTLs	T	2.0917e-13	-7.3428	0	T	NCKIPSD
Endometriosis	3:49687779:G:T	GTEx/v8	Adipose_Subcutaneous	G	1.30883e-06	0.19217	5.58704e-36	T	NCKIPSD
Endometriosis	3:49687779:G:T	GTEx/v8	Adipose_Visceral_Omentum	G	3.24213e-07	0.221962	9.25781e-28	T	NCKIPSD
Endometriosis	3:49687779:G:T	GTEx/v8	Whole_Blood	G	4.46061e-05	0.109258	1.25925e-22	T	NCKIPSD
Endometriosis	3:49687779:G:T	GTEx/v8	Artery_Aorta	G	4.41516e-07	0.175591	2.9444e-32	T	NCKIPSD
Endometriosis	3:49687779:G:T	GTEx/v8	Artery_Tibial	G	2.65386e-05	0.164367	6.6181e-39	T	NCKIPSD
Endometriosis	3:49687779:G:T	GTEx/v8	Brain_Caudate_basal_ganglia	G	4.26556e-05	0.251138	1.05577e-26	T	NCKIPSD
Endometriosis	3:49687779:G:T	GTEx/v8	Brain_Cerebellar_Hemisphere	G	3.13115e-07	0.396084	2.2317e-18	T	NCKIPSD
Endometriosis	3:49687779:G:T	GTEx/v8	Brain_Cortex	G	0.000131083	0.185804	8.18517e-28	T	NCKIPSD
Endometriosis	3:49687779:G:T	GTEx/v8	Brain_Frontal_Cortex_BA9	G	6.14544e-05	0.245587	1.21745e-21	T	NCKIPSD
Endometriosis	3:49687779:G:T	GTEx/v8	Brain_Hippocampus	G	2.31447e-06	0.276183	9.6288e-15	T	NCKIPSD
Endometriosis	3:49687779:G:T	GTEx/v8	Brain_Hypothalamus	G	0.000107136	0.239137	2.18768e-11	T	NCKIPSD
Endometriosis	3:49687779:G:T	GTEx/v8	Breast_Mammary_Tissue	G	0.000180478	0.176107	8.74293e-16	T	NCKIPSD
Endometriosis	3:49687779:G:T	GTEx/v8	Colon_Sigmoid	G	3.15468e-06	0.260707	1.96692e-30	T	NCKIPSD
Endometriosis	3:49687779:G:T	GTEx/v8	Esophagus_Gastroesophageal_Junction	G	1.94415e-05	0.252731	1.08391e-30	T	NCKIPSD
Endometriosis	3:49687779:G:T	GTEx/v8	Esophagus_Mucosa	G	0.000178093	0.164925	1.72182e-35	T	NCKIPSD
Endometriosis	3:49687779:G:T	GTEx/v8	Esophagus_Muscularis	G	0.000113956	0.197776	5.81972e-41	T	NCKIPSD
Endometriosis	3:49687779:G:T	GTEx/v8	Heart_Left_Ventricle	G	5.71232e-06	0.217654	1.24752e-21	T	NCKIPSD
Endometriosis	3:49687779:G:T	GTEx/v8	Liver	G	6.39148e-05	0.313536	1.75625e-14	T	NCKIPSD
Endometriosis	3:49687779:G:T	GTEx/v8	Lung	G	3.73796e-05	0.13324	3.16668e-22	T	NCKIPSD
Endometriosis	3:49687779:G:T	GTEx/v8	Muscle_Skeletal	G	4.85647e-06	0.17116	7.03799e-35	T	NCKIPSD
Endometriosis	3:49687779:G:T	GTEx/v8	Nerve_Tibial	G	2.85842e-09	0.22982	1.47128e-45	T	NCKIPSD
Endometriosis	3:49687779:G:T	GTEx/v8	Pituitary	G	2.75556e-05	0.265003	3.91993e-15	T	NCKIPSD
Endometriosis	3:49687779:G:T	GTEx/v8	Cells_Cultured_fibroblasts	G	1.45117e-10	0.319789	1.46607e-68	T	NCKIPSD
Endometriosis	3:49687779:G:T	GTEx/v8	Skin_Not_Sun_Exposed_Suprapubic	G	4.80093e-06	0.145053	2.04055e-19	T	NCKIPSD
Endometriosis	3:49687779:G:T	GTEx/v8	Testis	G	4.45262e-06	0.155986	2.33648e-24	T	NCKIPSD
Endometriosis	3:49687779:G:T	GTEx/v8	Thyroid	G	1.66185e-08	0.261498	1.13169e-34	T	NCKIPSD
Endometriosis	3:49687779:G:T	eQTLGen	eQTLGen_cis_eQTLs	T	1.4667e-10	-6.4087	0	T	NDUFAF3
Endometriosis	3:49687779:G:T	GTEx/v8	Nerve_Tibial	G	0.000749198	0.0781356	0.000467432	T	NDUFAF3
Endometriosis	3:49687779:G:T	eQTLGen	eQTLGen_cis_eQTLs	T	2.8169e-116	22.9219	0	T	NICN1
Endometriosis	3:49687779:G:T	GTEx/v8	Adipose_Subcutaneous	G	1.22812e-12	0.222844	2.79528e-25	T	NICN1
Endometriosis	3:49687779:G:T	GTEx/v8	Adipose_Visceral_Omentum	G	1.47418e-13	0.245119	3.50248e-21	T	NICN1
Endometriosis	3:49687779:G:T	GTEx/v8	Artery_Aorta	G	7.68906e-14	0.250423	5.32224e-19	T	NICN1
Endometriosis	3:49687779:G:T	GTEx/v8	Artery_Coronary	G	4.13902e-06	0.182015	3.50309e-07	T	NICN1
Endometriosis	3:49687779:G:T	GTEx/v8	Artery_Tibial	G	4.70665e-15	0.208736	3.54662e-24	T	NICN1
Endometriosis	3:49687779:G:T	GTEx/v8	Breast_Mammary_Tissue	G	2.35349e-08	0.166941	1.31055e-11	T	NICN1
Endometriosis	3:49687779:G:T	GTEx/v8	Colon_Sigmoid	G	3.40269e-08	0.227572	6.78403e-14	T	NICN1
Endometriosis	3:49687779:G:T	GTEx/v8	Colon_Transverse	G	5.62182e-06	0.167372	5.23638e-09	T	NICN1
Endometriosis	3:49687779:G:T	GTEx/v8	Esophagus_Gastroesophageal_Junction	G	2.12315e-07	0.211941	6.57192e-11	T	NICN1
Endometriosis	3:49687779:G:T	GTEx/v8	Esophagus_Mucosa	G	1.39399e-08	0.179636	9.29921e-10	T	NICN1
Endometriosis	3:49687779:G:T	GTEx/v8	Esophagus_Muscularis	G	2.92808e-12	0.204439	1.36282e-15	T	NICN1
Endometriosis	3:49687779:G:T	GTEx/v8	Heart_Left_Ventricle	G	1.62444e-05	0.173662	0.00129899	T	NICN1
Endometriosis	3:49687779:G:T	GTEx/v8	Lung	G	3.7088e-16	0.268161	3.36343e-23	T	NICN1
Endometriosis	3:49687779:G:T	GTEx/v8	Muscle_Skeletal	G	1.24204e-12	0.192481	2.63043e-14	T	NICN1
Endometriosis	3:49687779:G:T	GTEx/v8	Nerve_Tibial	G	1.64073e-19	0.256923	3.42848e-28	T	NICN1
Endometriosis	3:49687779:G:T	GTEx/v8	Pancreas	G	1.17426e-07	0.230342	4.23018e-08	T	NICN1
Endometriosis	3:49687779:G:T	GTEx/v8	Pituitary	G	1.37648e-07	0.331858	2.20471e-07	T	NICN1
Endometriosis	3:49687779:G:T	GTEx/v8	Prostate	G	8.42654e-08	0.279068	2.42287e-07	T	NICN1
Endometriosis	3:49687779:G:T	GTEx/v8	Cells_Cultured_fibroblasts	G	0.00044835	0.083228	2.94688e-06	T	NICN1
Endometriosis	3:49687779:G:T	GTEx/v8	Skin_Not_Sun_Exposed_Suprapubic	G	2.7218e-09	0.221088	2.2003e-18	T	NICN1
Endometriosis	3:49687779:G:T	GTEx/v8	Skin_Sun_Exposed_Lower_leg	G	8.12289e-13	0.216662	2.10749e-20	T	NICN1
Endometriosis	3:49687779:G:T	GTEx/v8	Stomach	G	0.000136068	0.151849	9.87122e-05	T	NICN1
Endometriosis	3:49687779:G:T	GTEx/v8	Thyroid	G	4.41604e-30	0.378763	1.30111e-62	T	NICN1
Endometriosis	3:49687779:G:T	eQTLGen	eQTLGen_cis_eQTLs	T	4.0577e-33	-11.989	0	T	P4HTM
Endometriosis	3:49687779:G:T	GTEx/v8	Brain_Cerebellum	G	0.000106357	0.235714	3.78583e-08	T	P4HTM
Endometriosis	3:49687779:G:T	GTEx/v8	Brain_Cortex	G	2.75854e-08	0.198309	8.19546e-06	T	P4HTM
Endometriosis	3:49687779:G:T	GTEx/v8	Brain_Frontal_Cortex_BA9	G	0.0001179	0.154285	6.0323e-07	T	P4HTM
Endometriosis	3:49687779:G:T	GTEx/v8	Brain_Nucleus_accumbens_basal_ganglia	G	6.01042e-05	0.128378	0.0071643	T	P4HTM
Endometriosis	3:49687779:G:T	GTEx/v8	Esophagus_Muscularis	G	2.67914e-05	0.134665	3.41113e-07	T	P4HTM
Endometriosis	3:49687779:G:T	GTEx/v8	Nerve_Tibial	G	3.36402e-06	0.149034	1.31706e-18	T	P4HTM
Endometriosis	3:49687779:G:T	GTEx/v8	Pancreas	G	7.3457e-05	0.15345	2.01707e-17	T	P4HTM
Endometriosis	3:49687779:G:T	GTEx/v8	Pituitary	G	4.56046e-06	0.196965	3.02903e-13	T	P4HTM
Endometriosis	3:49687779:G:T	GTEx/v8	Cells_Cultured_fibroblasts	G	0.000147378	0.0860207	9.90689e-24	T	P4HTM
Endometriosis	3:49687779:G:T	GTEx/v8	Thyroid	G	0.000122359	0.115473	9.84987e-19	T	P4HTM
Endometriosis	3:49687779:G:T	eQTLGen	eQTLGen_cis_eQTLs	T	7.0227e-06	4.4932	0.0200395	T	PRKAR2A
Endometriosis	3:49687779:G:T	GTEx/v8	Nerve_Tibial	G	0.000485204	-0.12683	0.000320619	T	PRKAR2A
Endometriosis	3:49687779:G:T	eQTLGen	eQTLGen_cis_eQTLs	T	8.9604e-47	14.3621	0	T	QRICH1
Endometriosis	3:49687779:G:T	GTEx/v8	Adipose_Subcutaneous	G	4.19099e-08	-0.184158	2.04687e-17	T	QRICH1
Endometriosis	3:49687779:G:T	GTEx/v8	Adipose_Visceral_Omentum	G	2.58378e-06	-0.161782	1.33596e-07	T	QRICH1
Endometriosis	3:49687779:G:T	GTEx/v8	Whole_Blood	G	1.14091e-05	-0.0970504	6.23749e-12	T	QRICH1
Endometriosis	3:49687779:G:T	GTEx/v8	Breast_Mammary_Tissue	G	1.51022e-05	-0.158957	1.15629e-14	T	QRICH1
Endometriosis	3:49687779:G:T	GTEx/v8	Colon_Transverse	G	1.21832e-08	-0.205859	9.21337e-14	T	QRICH1
Endometriosis	3:49687779:G:T	GTEx/v8	Esophagus_Gastroesophageal_Junction	G	0.00010236	-0.142609	2.08849e-05	T	QRICH1
Endometriosis	3:49687779:G:T	GTEx/v8	Esophagus_Muscularis	G	1.3667e-06	-0.155159	5.3478e-11	T	QRICH1
Endometriosis	3:49687779:G:T	GTEx/v8	Nerve_Tibial	G	1.85666e-10	-0.186821	6.93906e-21	T	QRICH1
Endometriosis	3:49687779:G:T	GTEx/v8	Pancreas	G	1.4864e-06	-0.218182	2.03643e-10	T	QRICH1
Endometriosis	3:49687779:G:T	GTEx/v8	Skin_Not_Sun_Exposed_Suprapubic	G	1.09714e-05	-0.117704	1.70921e-13	T	QRICH1
Endometriosis	3:49687779:G:T	GTEx/v8	Skin_Sun_Exposed_Lower_leg	G	6.13406e-06	-0.110411	2.0928e-17	T	QRICH1
Endometriosis	3:49687779:G:T	GTEx/v8	Stomach	G	5.85395e-05	-0.176598	1.68294e-06	T	QRICH1
Endometriosis	3:49687779:G:T	GTEx/v8	Testis	G	1.44074e-05	-0.22073	1.37457e-19	T	QRICH1
Endometriosis	3:49687779:G:T	GTEx/v8	Thyroid	G	2.98428e-06	-0.110402	3.73082e-17	T	QRICH1
Endometriosis	3:49687779:G:T	eQTLGen	eQTLGen_cis_eQTLs	T	3.1711e-268	-34.9901	0	T	RBM6
Endometriosis	3:49687779:G:T	GTEx/v8	Adipose_Subcutaneous	G	1.31599e-09	0.236633	1.82927e-97	T	RBM6
Endometriosis	3:49687779:G:T	GTEx/v8	Adipose_Visceral_Omentum	G	1.395e-11	0.254671	2.04245e-67	T	RBM6
Endometriosis	3:49687779:G:T	GTEx/v8	Whole_Blood	G	3.53801e-11	0.237038	3.30235e-109	T	RBM6
Endometriosis	3:49687779:G:T	GTEx/v8	Artery_Aorta	G	7.83857e-10	0.267499	9.05165e-58	T	RBM6
Endometriosis	3:49687779:G:T	GTEx/v8	Artery_Coronary	G	1.13541e-05	0.262399	1.04847e-21	T	RBM6
Endometriosis	3:49687779:G:T	GTEx/v8	Artery_Tibial	G	7.12824e-07	0.165416	1.51621e-80	T	RBM6
Endometriosis	3:49687779:G:T	GTEx/v8	Brain_Cerebellar_Hemisphere	G	8.5898e-05	0.252156	2.66514e-18	T	RBM6
Endometriosis	3:49687779:G:T	GTEx/v8	Breast_Mammary_Tissue	G	8.97216e-06	0.217911	9.60233e-55	T	RBM6
Endometriosis	3:49687779:G:T	GTEx/v8	Colon_Sigmoid	G	2.78036e-08	0.293502	1.74945e-39	T	RBM6
Endometriosis	3:49687779:G:T	GTEx/v8	Colon_Transverse	G	7.96584e-08	0.278488	2.41861e-57	T	RBM6
Endometriosis	3:49687779:G:T	GTEx/v8	Esophagus_Gastroesophageal_Junction	G	7.91401e-14	0.346327	6.48329e-51	T	RBM6
Endometriosis	3:49687779:G:T	GTEx/v8	Esophagus_Mucosa	G	2.12135e-10	0.215474	7.74144e-89	T	RBM6
Endometriosis	3:49687779:G:T	GTEx/v8	Esophagus_Muscularis	G	8.25161e-12	0.276193	2.23556e-74	T	RBM6
Endometriosis	3:49687779:G:T	GTEx/v8	Heart_Atrial_Appendage	G	1.92994e-09	0.254438	4.26232e-65	T	RBM6
Endometriosis	3:49687779:G:T	GTEx/v8	Heart_Left_Ventricle	G	3.45468e-09	0.241847	2.16197e-49	T	RBM6
Endometriosis	3:49687779:G:T	GTEx/v8	Lung	G	1.38294e-13	0.216686	6.34992e-71	T	RBM6
Endometriosis	3:49687779:G:T	GTEx/v8	Muscle_Skeletal	G	2.16714e-06	0.160801	9.65316e-50	T	RBM6
Endometriosis	3:49687779:G:T	GTEx/v8	Nerve_Tibial	G	1.48254e-07	0.172152	5.77897e-87	T	RBM6
Endometriosis	3:49687779:G:T	GTEx/v8	Pancreas	G	7.73639e-06	0.239707	4.09069e-49	T	RBM6
Endometriosis	3:49687779:G:T	GTEx/v8	Pituitary	G	5.40723e-06	0.336635	1.04903e-28	T	RBM6
Endometriosis	3:49687779:G:T	GTEx/v8	Prostate	G	1.19079e-05	0.292438	2.1592e-25	T	RBM6
Endometriosis	3:49687779:G:T	GTEx/v8	Cells_Cultured_fibroblasts	G	9.37675e-07	0.19595	3.73969e-66	T	RBM6
Endometriosis	3:49687779:G:T	GTEx/v8	Skin_Not_Sun_Exposed_Suprapubic	G	1.56698e-09	0.201297	6.61929e-62	T	RBM6
Endometriosis	3:49687779:G:T	GTEx/v8	Skin_Sun_Exposed_Lower_leg	G	1.05458e-10	0.200416	1.29885e-81	T	RBM6
Endometriosis	3:49687779:G:T	GTEx/v8	Small_Intestine_Terminal_Ileum	G	1.69807e-07	0.441445	2.0831e-22	T	RBM6
Endometriosis	3:49687779:G:T	GTEx/v8	Stomach	G	9.69106e-07	0.269067	7.27852e-43	T	RBM6
Endometriosis	3:49687779:G:T	GTEx/v8	Testis	G	2.71619e-06	0.202618	4.26099e-41	T	RBM6
Endometriosis	3:49687779:G:T	GTEx/v8	Thyroid	G	7.69173e-10	0.217554	1.05393e-97	T	RBM6
Endometriosis	3:49687779:G:T	GTEx/v8	Muscle_Skeletal	G	1.36114e-09	-0.169639	2.138e-14	T	RHOA
Endometriosis	3:49687779:G:T	GTEx/v8	Nerve_Tibial	G	1.71765e-05	-0.085816	0.00149299	T	RHOA
Endometriosis	3:49687779:G:T	eQTLGen	eQTLGen_cis_eQTLs	T	9.6516e-21	9.34	0	T	RNF123
Endometriosis	3:49687779:G:T	GTEx/v8	Adipose_Subcutaneous	G	3.55268e-27	-0.352248	7.57654e-27	T	RNF123
Endometriosis	3:49687779:G:T	GTEx/v8	Adipose_Visceral_Omentum	G	2.05226e-15	-0.257912	7.20961e-15	T	RNF123
Endometriosis	3:49687779:G:T	GTEx/v8	Artery_Aorta	G	7.95675e-11	-0.264792	2.25631e-13	T	RNF123
Endometriosis	3:49687779:G:T	GTEx/v8	Artery_Coronary	G	1.24417e-06	-0.244509	5.61702e-07	T	RNF123
Endometriosis	3:49687779:G:T	GTEx/v8	Artery_Tibial	G	4.65878e-15	-0.22961	2.60502e-20	T	RNF123
Endometriosis	3:49687779:G:T	GTEx/v8	Brain_Cerebellar_Hemisphere	G	0.000212632	-0.194365	1.7159e-10	T	RNF123
Endometriosis	3:49687779:G:T	GTEx/v8	Brain_Cerebellum	G	1.10834e-08	-0.303683	1.00961e-15	T	RNF123
Endometriosis	3:49687779:G:T	GTEx/v8	Brain_Nucleus_accumbens_basal_ganglia	G	3.89057e-05	-0.144863	1.40691e-08	T	RNF123
Endometriosis	3:49687779:G:T	GTEx/v8	Breast_Mammary_Tissue	G	2.84773e-14	-0.303438	9.10196e-13	T	RNF123
Endometriosis	3:49687779:G:T	GTEx/v8	Colon_Sigmoid	G	1.98724e-12	-0.239897	1.80664e-12	T	RNF123
Endometriosis	3:49687779:G:T	GTEx/v8	Colon_Transverse	G	7.87799e-15	-0.250446	1.18579e-11	T	RNF123
Endometriosis	3:49687779:G:T	GTEx/v8	Esophagus_Gastroesophageal_Junction	G	9.54385e-13	-0.243435	1.5026e-09	T	RNF123
Endometriosis	3:49687779:G:T	GTEx/v8	Esophagus_Muscularis	G	1.12704e-11	-0.196889	4.97302e-17	T	RNF123
Endometriosis	3:49687779:G:T	GTEx/v8	Lung	G	3.20363e-16	-0.24189	5.97653e-14	T	RNF123
Endometriosis	3:49687779:G:T	GTEx/v8	Muscle_Skeletal	G	0.000706506	-0.0729772	0.00118131	T	RNF123
Endometriosis	3:49687779:G:T	GTEx/v8	Nerve_Tibial	G	1.97004e-15	-0.318259	6.26723e-28	T	RNF123
Endometriosis	3:49687779:G:T	GTEx/v8	Pancreas	G	0.000131307	-0.20438	4.69751e-05	T	RNF123
Endometriosis	3:49687779:G:T	GTEx/v8	Cells_Cultured_fibroblasts	G	1.37387e-06	-0.192916	1.20526e-15	T	RNF123
Endometriosis	3:49687779:G:T	GTEx/v8	Skin_Not_Sun_Exposed_Suprapubic	G	2.19233e-10	-0.191378	1.30956e-07	T	RNF123
Endometriosis	3:49687779:G:T	GTEx/v8	Skin_Sun_Exposed_Lower_leg	G	1.52137e-08	-0.154696	5.62601e-06	T	RNF123
Endometriosis	3:49687779:G:T	GTEx/v8	Spleen	G	1.69761e-06	-0.261473	6.91114e-07	T	RNF123
Endometriosis	3:49687779:G:T	GTEx/v8	Stomach	G	5.58818e-05	-0.163863	0.0175769	T	RNF123
Endometriosis	3:49687779:G:T	GTEx/v8	Thyroid	G	1.62836e-14	-0.254595	4.35736e-15	T	RNF123
Endometriosis	3:49687779:G:T	GTEx/v8	Artery_Tibial	G	6.29359e-07	0.322665	8.04195e-19	T	RP11-3B7.1
Endometriosis	3:49687779:G:T	GTEx/v8	Esophagus_Gastroesophageal_Junction	G	2.55878e-05	0.344793	2.99168e-13	T	RP11-3B7.1
Endometriosis	3:49687779:G:T	GTEx/v8	Esophagus_Muscularis	G	0.000154474	0.298399	4.17737e-12	T	RP11-3B7.1
Endometriosis	3:49687779:G:T	GTEx/v8	Lung	G	0.000531866	0.234065	1.43153e-10	T	RP11-3B7.1
Endometriosis	3:49687779:G:T	GTEx/v8	Nerve_Tibial	G	5.12417e-07	0.332022	2.73979e-13	T	RP11-3B7.1
Endometriosis	3:49687779:G:T	eQTLGen	eQTLGen_cis_eQTLs	T	4.2981e-10	-6.2428	0	T	TCTA
Endometriosis	3:49687779:G:T	GTEx/v8	Adipose_Subcutaneous	G	0.000173002	0.121619	2.52718e-06	T	TCTA
Endometriosis	3:49687779:G:T	GTEx/v8	Artery_Tibial	G	0.000272841	0.10496	6.04141e-05	T	TCTA
Endometriosis	3:49687779:G:T	GTEx/v8	Colon_Transverse	G	0.000302359	0.133933	0.000536362	T	TCTA
Endometriosis	3:49687779:G:T	GTEx/v8	Esophagus_Gastroesophageal_Junction	G	0.000236748	0.166091	1.24928e-05	T	TCTA
Endometriosis	3:49687779:G:T	GTEx/v8	Esophagus_Muscularis	G	0.00050184	0.13661	1.46397e-05	T	TCTA
Endometriosis	3:49687779:G:T	GTEx/v8	Cells_Cultured_fibroblasts	G	4.02056e-07	0.182858	7.59985e-09	T	TCTA
Endometriosis	3:49687779:G:T	GTEx/v8	Thyroid	G	1.38665e-06	0.0992417	9.61214e-09	T	TCTA
Endometriosis	3:49687779:G:T	GTEx/v8	Testis	G	2.42022e-05	0.183125	1.80825e-07	T	TRAIP
Endometriosis	3:49687779:G:T	eQTLGen	eQTLGen_cis_eQTLs	T	3.27170000000001e-310	-38.7455	0	T	UBA7
Endometriosis	3:49687779:G:T	GTEx/v8	Whole_Blood	G	3.47597e-10	0.138664	2.47495e-51	T	UBA7
Endometriosis	3:49687779:G:T	GTEx/v8	Colon_Transverse	G	3.14258e-08	0.233683	1.2048e-23	T	UBA7
Endometriosis	3:49687779:G:T	GTEx/v8	Esophagus_Mucosa	G	5.97345e-11	0.181512	1.21803e-29	T	UBA7
Endometriosis	3:49687779:G:T	GTEx/v8	Lung	G	0.000146108	0.0867045	4.62256e-09	T	UBA7
Endometriosis	3:49687779:G:T	GTEx/v8	Pancreas	G	2.76999e-05	0.226776	1.9056e-19	T	UBA7
Endometriosis	3:49687779:G:T	GTEx/v8	Cells_Cultured_fibroblasts	G	7.52385e-05	0.0867502	3.50302e-14	T	UBA7
Endometriosis	3:49687779:G:T	GTEx/v8	Skin_Not_Sun_Exposed_Suprapubic	G	5.71528e-12	0.211682	2.13071e-21	T	UBA7
Endometriosis	3:49687779:G:T	GTEx/v8	Skin_Sun_Exposed_Lower_leg	G	3.94883e-10	0.156416	5.04182e-21	T	UBA7
Endometriosis	3:49687779:G:T	GTEx/v8	Small_Intestine_Terminal_Ileum	G	5.65717e-05	0.17933	3.35399e-08	T	UBA7
Endometriosis	3:49687779:G:T	GTEx/v8	Stomach	G	8.37899e-05	0.14694	1.66972e-10	T	UBA7
Endometriosis	3:49687779:G:T	eQTLGen	eQTLGen_cis_eQTLs	T	8.1475e-07	4.9319	0.00257748	T	USP4
Endometriosis	3:49687779:G:T	GTEx/v8	Muscle_Skeletal	G	6.09532e-05	-0.160417	0.00147168	T	USP4
Endometriosis	3:49687779:G:T	eQTLGen	eQTLGen_cis_eQTLs	T	5.0158e-112	22.4916	0	T	WDR6
Endometriosis	3:49687779:G:T	GTEx/v8	Adipose_Subcutaneous	G	2.79433e-12	-0.318632	2.36711e-124	T	WDR6
Endometriosis	3:49687779:G:T	GTEx/v8	Adipose_Visceral_Omentum	G	4.96152e-07	-0.183166	1.11646e-46	T	WDR6
Endometriosis	3:49687779:G:T	GTEx/v8	Whole_Blood	G	1.13172e-09	-0.173117	4.18785e-66	T	WDR6
Endometriosis	3:49687779:G:T	GTEx/v8	Artery_Tibial	G	2.82738e-06	-0.137711	1.35338e-47	T	WDR6
Endometriosis	3:49687779:G:T	GTEx/v8	Breast_Mammary_Tissue	G	4.2757e-05	-0.14414	2.87155e-38	T	WDR6
Endometriosis	3:49687779:G:T	GTEx/v8	Esophagus_Mucosa	G	0.000653226	-0.173495	4.41062e-69	T	WDR6
Endometriosis	3:49687779:G:T	GTEx/v8	Heart_Atrial_Appendage	G	0.000140425	-0.171411	8.16068e-33	T	WDR6
Endometriosis	3:49687779:G:T	GTEx/v8	Heart_Left_Ventricle	G	2.99004e-05	-0.186058	1.30638e-32	T	WDR6
Endometriosis	3:49687779:G:T	GTEx/v8	Lung	G	4.62214e-06	-0.180087	2.44444e-55	T	WDR6
Endometriosis	3:49687779:G:T	GTEx/v8	Muscle_Skeletal	G	1.01489e-07	-0.175401	6.15352e-47	T	WDR6
Endometriosis	3:49687779:G:T	GTEx/v8	Nerve_Tibial	G	5.88794e-11	-0.228687	1.23935e-87	T	WDR6
Endometriosis	3:49687779:G:T	GTEx/v8	Pancreas	G	2.77149e-05	-0.191451	7.31345e-24	T	WDR6
Endometriosis	3:49687779:G:T	GTEx/v8	Cells_Cultured_fibroblasts	G	3.14162e-14	-0.405124	3.13406e-102	T	WDR6
Endometriosis	3:49687779:G:T	GTEx/v8	Testis	G	0.00043512	-0.115998	7.31112e-29	T	WDR6
Endometriosis	7:94592691:C:T	GTEx/v8	Nerve_Tibial	T	0.000101738	0.347293	1.10372e-44	C	ASB4
Endometriosis	7:94592691:C:T	GTEx/v8	Skin_Sun_Exposed_Lower_leg	T	2.66547e-07	0.470634	5.58143e-45	C	ASB4
Endometriosis	7:94592691:C:T	eQTLGen	eQTLGen_cis_eQTLs	T	2.5068e-08	-5.5728	0.000114686	C	CASD1
Endometriosis	7:94592691:C:T	GTEx/v8	Breast_Mammary_Tissue	T	2.16345e-05	-0.248478	0.0045673	C	CASD1
Endometriosis	7:94592691:C:T	GTEx/v8	Nerve_Tibial	T	0.000105607	-0.159137	3.80556e-08	C	CASD1
Endometriosis	7:94592691:C:T	GTEx/v8	Artery_Tibial	T	1.31628e-05	-0.174599	0.0119913	C	PEG10
Endometriosis	7:94592691:C:T	GTEx/v8	Pancreas	T	4.94308e-05	0.601234	2.06953e-19	C	PON1
Endometriosis	7:94592691:C:T	eQTLGen	eQTLGen_cis_eQTLs	T	4.5201e-13	-7.2389	0	C	PON2
Endometriosis	7:94592691:C:T	GTEx/v8	Whole_Blood	T	0.000255513	-0.23704	6.27414e-15	C	PON2
Endometriosis	7:94592691:C:T	eQTLGen	eQTLGen_cis_eQTLs	T	5.0296e-33	-11.9712	0	C	PPP1R9A
Endometriosis	7:94592691:C:T	GTEx/v8	Artery_Tibial	T	0.000200682	-0.138933	6.41264e-10	C	PPP1R9A
Endometriosis	8:10758496:A:G	eQTLGen	eQTLGen_cis_eQTLs	A	1.32e-136	-24.8769	0	A	BLK
Endometriosis	8:10758496:A:G	GTEx/v8	Whole_Blood	A	1.59685e-05	-0.0867829	7.88996e-22	A	BLK
Endometriosis	8:10758496:A:G	GTEx/v8	Cells_Cultured_fibroblasts	A	1.66964e-15	-0.35031	1.98306e-26	A	BLK
Endometriosis	8:10758496:A:G	GTEx/v8	Skin_Not_Sun_Exposed_Suprapubic	A	0.000110084	-0.227267	5.12055e-06	A	BLK
Endometriosis	8:10758496:A:G	eQTLGen	eQTLGen_cis_eQTLs	A	2.5693e-18	-8.7289	0	A	CTSB
Endometriosis	8:10758496:A:G	GTEx/v8	Adipose_Subcutaneous	A	9.40998e-05	-0.0759898	4.93448e-16	A	CTSB
Endometriosis	8:10758496:A:G	GTEx/v8	Artery_Tibial	A	8.93364e-08	-0.152246	3.41996e-40	A	CTSB
Endometriosis	8:10758496:A:G	GTEx/v8	Esophagus_Muscularis	A	5.26113e-06	-0.12206	5.22111e-29	A	CTSB
Endometriosis	8:10758496:A:G	GTEx/v8	Nerve_Tibial	A	4.06086e-07	-0.132259	5.15727e-18	A	CTSB
Endometriosis	8:10758496:A:G	GTEx/v8	Cells_Cultured_fibroblasts	A	2.47134e-05	-0.18108	8.75336e-40	A	CTSB
Endometriosis	8:10758496:A:G	GTEx/v8	Stomach	A	5.04655e-05	-0.129725	9.05005e-08	A	CTSB
Endometriosis	8:10758496:A:G	eQTLGen	eQTLGen_cis_eQTLs	A	5.0682e-189	29.3246	0	A	FAM167A
Endometriosis	8:10758496:A:G	GTEx/v8	Cells_EBV-transformed_lymphocytes	A	2.36908e-06	0.514995	4.76605e-18	A	FAM167A
Endometriosis	8:10758496:A:G	GTEx/v8	Whole_Blood	A	5.83368e-10	0.283779	5.77666e-52	A	FAM167A
Endometriosis	8:10758496:A:G	GTEx/v8	Brain_Caudate_basal_ganglia	A	3.63819e-05	-0.20287	1.06943e-05	A	FAM167A
Endometriosis	8:10758496:A:G	GTEx/v8	Brain_Putamen_basal_ganglia	A	9.94044e-06	-0.22047	2.43755e-05	A	FAM167A
Endometriosis	8:10758496:A:G	GTEx/v8	Esophagus_Mucosa	A	5.68204e-06	0.185907	9.42381e-11	A	FAM167A
Endometriosis	8:10758496:A:G	GTEx/v8	Cells_Cultured_fibroblasts	A	6.28571e-10	0.162534	7.37226e-21	A	FAM167A
Endometriosis	8:10758496:A:G	GTEx/v8	Skin_Not_Sun_Exposed_Suprapubic	A	4.84328e-06	-0.189386	4.90767e-29	A	FAM167A
Endometriosis	8:10758496:A:G	GTEx/v8	Skin_Sun_Exposed_Lower_leg	A	2.92002e-08	-0.190929	1.99161e-58	A	FAM167A
Endometriosis	8:10758496:A:G	eQTLGen	eQTLGen_cis_eQTLs	A	5.9724e-210	30.9224	0	A	FDFT1
Endometriosis	8:10758496:A:G	GTEx/v8	Artery_Tibial	A	9.50067e-11	0.219113	1.29552e-43	A	FDFT1
Endometriosis	8:10758496:A:G	GTEx/v8	Pituitary	A	3.12613e-05	0.226195	1.51763e-09	A	FDFT1
Endometriosis	8:10758496:A:G	GTEx/v8	Cells_Cultured_fibroblasts	A	1.95848e-05	0.13082	1.34003e-11	A	FDFT1
Endometriosis	8:10758496:A:G	eQTLGen	eQTLGen_cis_eQTLs	A	6.8258e-125	-23.7699	0	A	MSRA
Endometriosis	8:10758496:A:G	GTEx/v8	Cells_Cultured_fibroblasts	A	1.1063e-05	-0.150435	1.98947e-05	A	MSRA
Endometriosis	8:10758496:A:G	GTEx/v8	Skin_Sun_Exposed_Lower_leg	A	4.76473e-09	-0.195576	6.45576e-10	A	MSRA
Endometriosis	8:10758496:A:G	GTEx/v8	Testis	A	3.67015e-05	-0.146738	4.4009e-07	A	MSRA
Endometriosis	8:10758496:A:G	eQTLGen	eQTLGen_cis_eQTLs	A	1.3553e-07	5.2714	0.000451071	A	MTMR9
Endometriosis	8:10758496:A:G	GTEx/v8	Colon_Sigmoid	A	2.34667e-09	0.2114	8.54698e-28	A	MTMR9
Endometriosis	8:10758496:A:G	GTEx/v8	Muscle_Skeletal	A	1.86449e-07	0.118989	1.76047e-15	A	MTMR9
Endometriosis	8:10758496:A:G	GTEx/v8	Nerve_Tibial	A	7.20324e-10	0.165574	8.66866e-08	A	MTMR9
Endometriosis	8:10758496:A:G	GTEx/v8	Thyroid	A	2.56962e-06	0.123044	4.17117e-08	A	MTMR9
Endometriosis	8:10758496:A:G	eQTLGen	eQTLGen_cis_eQTLs	A	4.0594e-43	13.7666	0	A	NEIL2
Endometriosis	8:10758496:A:G	GTEx/v8	Whole_Blood	A	1.34742e-05	0.154687	7.12182e-15	A	NEIL2
Endometriosis	8:10758496:A:G	GTEx/v8	Heart_Atrial_Appendage	A	3.69253e-06	0.157956	2.37111e-21	A	NEIL2
Endometriosis	8:10758496:A:G	GTEx/v8	Pituitary	A	1.94004e-05	0.226753	1.33214e-12	A	NEIL2
Endometriosis	8:10758496:A:G	eQTLGen	eQTLGen_cis_eQTLs	A	5.6737e-14	-7.5153	0	A	RP11-297N6.4
Endometriosis	8:10758496:A:G	GTEx/v8	Adipose_Subcutaneous	A	3.33523e-06	0.204818	5.58954e-13	A	RP1L1
Endometriosis	8:10758496:A:G	GTEx/v8	Nerve_Tibial	A	8.90558e-06	0.184345	4.3284e-20	A	RP1L1
Endometriosis	8:10758496:A:G	eQTLGen	eQTLGen_cis_eQTLs	A	1.0859e-16	-8.2949	0	A	SLC35G5
Endometriosis	8:10758496:A:G	GTEx/v8	Whole_Blood	A	0.000100076	-0.174875	2.08985e-10	A	SLC35G5
Endometriosis	8:10758496:A:G	GTEx/v8	Esophagus_Gastroesophageal_Junction	A	7.02325e-05	-0.222055	0.00103989	A	SLC35G5
Endometriosis	8:10758496:A:G	GTEx/v8	Esophagus_Mucosa	A	2.48594e-06	-0.217331	2.37751e-08	A	SLC35G5
Endometriosis	8:10758496:A:G	GTEx/v8	Lung	A	2.12593e-06	-0.184275	1.74451e-05	A	SLC35G5
Endometriosis	8:10758496:A:G	eQTLGen	eQTLGen_cis_eQTLs	A	7.4097e-14	-7.4803	0	A	XKR6
Endometriosis	10:21830104:A:G	GTEx/v8	Artery_Aorta	G	2.71759e-06	0.17447	0.0050329	G	CASC10
Endometriosis	10:21830104:A:G	GTEx/v8	Artery_Tibial	G	4.39713e-06	0.150774	0.000145226	G	CASC10
Endometriosis	10:21830104:A:G	GTEx/v8	Brain_Cerebellum	G	5.34136e-05	0.259271	0.00239579	G	CASC10
Endometriosis	10:21830104:A:G	GTEx/v8	Esophagus_Muscularis	G	0.000102191	0.158461	0.00879941	G	CASC10
Endometriosis	10:21830104:A:G	GTEx/v8	Skin_Sun_Exposed_Lower_leg	G	2.46891e-06	0.149726	4.69544e-06	G	CASC10
Endometriosis	10:21830104:A:G	GTEx/v8	Skin_Sun_Exposed_Lower_leg	G	2.79837e-05	-0.0984564	0.000365129	G	MLLT10
Endometriosis	10:21830104:A:G	eQTLGen	eQTLGen_cis_eQTLs	G	2.1703e-37	-12.778	0	G	NEBL
Endometriosis	10:21830104:A:G	GTEx/v8	Whole_Blood	G	3.11045e-05	-0.202844	1.21986e-78	G	NEBL
Endometriosis	12:95645385:A:G	eQTLGen	eQTLGen_cis_eQTLs	G	3.6349e-26	-10.5813	0	G	FGD6
Endometriosis	12:95645385:A:G	GTEx/v8	Artery_Tibial	G	5.2069e-09	-0.187505	1.34081e-12	G	FGD6
Endometriosis	12:95645385:A:G	GTEx/v8	Cells_Cultured_fibroblasts	G	7.34028e-09	-0.230342	4.51824e-36	G	FGD6
Endometriosis	12:95645385:A:G	eQTLGen	eQTLGen_cis_eQTLs	G	1.8047e-46	-14.3133	0	G	NDUFA12
Endometriosis	12:95645385:A:G	GTEx/v8	Whole_Blood	G	8.23237e-05	-0.0936306	1.47519e-34	G	NDUFA12
Endometriosis	12:95645385:A:G	eQTLGen	eQTLGen_cis_eQTLs	G	1.2141e-18	8.8136	0	G	NR2C1
Endometriosis	12:95645385:A:G	eQTLGen	eQTLGen_cis_eQTLs	G	6.914e-09	-5.7929	4.51496e-05	G	VEZT
Endometriosis	12:95645385:A:G	GTEx/v8	Muscle_Skeletal	G	2.63456e-05	0.0675891	0.00166826	G	VEZT
Endometriosis	17:46235745:A:C	eQTLGen	eQTLGen_cis_eQTLs	A	6.7542e-15	-7.7889	0	C	CBX1
Endometriosis	17:46235745:A:C	eQTLGen	eQTLGen_cis_eQTLs	A	2.1863e-23	-9.964	0	C	CDK5RAP3
Endometriosis	17:46235745:A:C	eQTLGen	eQTLGen_cis_eQTLs	A	3.27170000000001e-310	42.725	0	C	HOXB2
Endometriosis	17:46235745:A:C	eQTLGen	eQTLGen_cis_eQTLs	A	1.0273e-44	14.0297	0	C	HOXB3
Endometriosis	17:46235745:A:C	eQTLGen	eQTLGen_cis_eQTLs	A	7.5425e-66	17.1394	0	C	HOXB4
Endometriosis	17:46235745:A:C	eQTLGen	eQTLGen_cis_eQTLs	A	8.8835e-29	11.1309	0	C	LRRC46
Endometriosis	17:46235745:A:C	eQTLGen	eQTLGen_cis_eQTLs	A	3.3349e-09	5.9144	2.59639e-05	C	MRPL10
Endometriosis	17:46235745:A:C	eQTLGen	eQTLGen_cis_eQTLs	A	3.1311e-19	8.964	0	C	NFE2L1
Endometriosis	17:46235745:A:C	eQTLGen	eQTLGen_cis_eQTLs	A	8.9175e-20	9.1014	0	C	SCRN2
Endometriosis	17:46235745:A:C	eQTLGen	eQTLGen_cis_eQTLs	A	1.7283e-132	24.4937	0	C	SKAP1
Endometriosis	17:46235745:A:C	eQTLGen	eQTLGen_cis_eQTLs	A	3.27170000000001e-310	-39.2993	0	C	SNX11
Rheumatoid arthritis	1:114303808:A:C	eQTLGen	eQTLGen_cis_eQTLs	A	2.7195e-08	-5.5585	0.000114591	A	AP4B1
Rheumatoid arthritis	1:114303808:A:C	eQTLGen	eQTLGen_trans_eQTLs	A	6.0111e-06	-4.5258	0.0384802	A	APBA2
Rheumatoid arthritis	1:114303808:A:C	eQTLGen	eQTLGen_trans_eQTLs	A	6.0202e-08	-5.4182	0.000806341	A	CD247
Rheumatoid arthritis	1:114303808:A:C	eQTLGen	eQTLGen_trans_eQTLs	A	7.5548e-13	7.169	0	A	CD5
Rheumatoid arthritis	1:114303808:A:C	eQTLGen	eQTLGen_trans_eQTLs	A	4.5076e-09	5.8645	0.000104767	A	CD6
Rheumatoid arthritis	1:114303808:A:C	eQTLGen	eQTLGen_trans_eQTLs	A	6.951e-10	6.1673	2.04082e-05	A	CTLA4
Rheumatoid arthritis	1:114303808:A:C	eQTLGen	eQTLGen_cis_eQTLs	A	1.0838e-19	-9.0801	0	A	DCLRE1B
Rheumatoid arthritis	1:114303808:A:C	eQTLGen	eQTLGen_trans_eQTLs	A	5.4364e-06	-4.5472	0.0352312	A	FBLN2
Rheumatoid arthritis	1:114303808:A:C	eQTLGen	eQTLGen_trans_eQTLs	A	3.1372e-08	5.5337	0.000408342	A	FOXP3
Rheumatoid arthritis	1:114303808:A:C	eQTLGen	eQTLGen_trans_eQTLs	A	1.6284e-06	-4.7947	0.0127023	A	GZMB
Rheumatoid arthritis	1:114303808:A:C	eQTLGen	eQTLGen_trans_eQTLs	A	5.3199e-07	5.0145	0.00468486	A	IL10RA
Rheumatoid arthritis	1:114303808:A:C	eQTLGen	eQTLGen_trans_eQTLs	A	1.9588e-08	5.6158	0.000245399	A	IL2RA
Rheumatoid arthritis	1:114303808:A:C	eQTLGen	eQTLGen_trans_eQTLs	A	8.0398e-07	4.9345	0.00681365	A	MAF
Rheumatoid arthritis	1:114303808:A:C	eQTLGen	eQTLGen_trans_eQTLs	A	7.3877e-06	4.4823	0.0452655	A	MED15
Rheumatoid arthritis	1:114303808:A:C	eQTLGen	eQTLGen_cis_eQTLs	A	6.0288e-18	-8.6319	0	A	PHTF1
Rheumatoid arthritis	1:114303808:A:C	GTEx/v8	Cells_Cultured_fibroblasts	A	0.000150127	-0.262342	1.56521e-15	A	PHTF1
Rheumatoid arthritis	1:114303808:A:C	eQTLGen	eQTLGen_cis_eQTLs	A	3.5201e-50	14.8957	0	A	PTPN22
Rheumatoid arthritis	1:114303808:A:C	eQTLGen	eQTLGen_trans_eQTLs	A	3.2054e-06	4.6574	0.0228828	A	RNF214
Rheumatoid arthritis	1:114303808:A:C	eQTLGen	eQTLGen_trans_eQTLs	A	1.6781e-11	6.7318	0	A	RTKN2
Rheumatoid arthritis	1:114303808:A:C	eQTLGen	eQTLGen_trans_eQTLs	A	7.8999e-08	5.3696	0.000999068	A	SLAMF1
Rheumatoid arthritis	1:114303808:A:C	eQTLGen	eQTLGen_trans_eQTLs	A	1.4539e-09	6.0496	5.76369e-05	A	ST8SIA1
Rheumatoid arthritis	1:114303808:A:C	eQTLGen	eQTLGen_trans_eQTLs	A	3.0622e-06	-4.6665	0.0219638	A	STAP1
Rheumatoid arthritis	1:114303808:A:C	eQTLGen	eQTLGen_trans_eQTLs	A	8.3161e-07	-4.9277	0.00703568	A	WLS
Rheumatoid arthritis	1:114303808:A:C	eQTLGen	eQTLGen_trans_eQTLs	A	3.2905e-06	4.6518	0.0233719	A	ZNF831
Rheumatoid arthritis	2:204738919:A:G	eQTLGen	eQTLGen_cis_eQTLs	A	2.6716e-69	17.5955	0	G	CTLA4
Rheumatoid arthritis	2:204738919:A:G	GTEx/v8	Lung	A	8.99757e-05	0.153215	0.0331012	G	CTLA4
Rheumatoid arthritis	2:204738919:A:G	GTEx/v8	Testis	A	3.08617e-15	0.42676	2.46156e-11	G	CTLA4
Rheumatoid arthritis	2:204738919:A:G	eQTLGen	eQTLGen_cis_eQTLs	A	8.747e-08	-5.351	0.00033348	G	ICOS
Rheumatoid arthritis	8:11343973:C:T	eQTLGen	eQTLGen_trans_eQTLs	T	5.4935e-06	4.5451	0.0356177	T	ARG2
Rheumatoid arthritis	8:11343973:C:T	eQTLGen	eQTLGen_cis_eQTLs	T	3.27170000000001e-310	-51.8111	0	T	BLK
Rheumatoid arthritis	8:11343973:C:T	GTEx/v8	Adipose_Subcutaneous	T	6.35471e-06	-0.271018	0.000671318	T	BLK
Rheumatoid arthritis	8:11343973:C:T	GTEx/v8	Cells_EBV-transformed_lymphocytes	T	7.04279e-09	-0.517166	0.000232268	T	BLK
Rheumatoid arthritis	8:11343973:C:T	GTEx/v8	Whole_Blood	T	2.42832e-26	-0.232158	7.88996e-22	T	BLK
Rheumatoid arthritis	8:11343973:C:T	GTEx/v8	Esophagus_Mucosa	T	0.000109123	-0.152834	0.000279128	T	BLK
Rheumatoid arthritis	8:11343973:C:T	GTEx/v8	Lung	T	5.21949e-07	-0.258743	4.63054e-05	T	BLK
Rheumatoid arthritis	8:11343973:C:T	GTEx/v8	Nerve_Tibial	T	7.7241e-05	-0.255242	0.00267966	T	BLK
Rheumatoid arthritis	8:11343973:C:T	GTEx/v8	Cells_Cultured_fibroblasts	T	1.17433e-28	-0.523138	1.98306e-26	T	BLK
Rheumatoid arthritis	8:11343973:C:T	GTEx/v8	Skin_Not_Sun_Exposed_Suprapubic	T	2.16134e-06	-0.310558	5.12055e-06	T	BLK
Rheumatoid arthritis	8:11343973:C:T	GTEx/v8	Skin_Sun_Exposed_Lower_leg	T	7.12312e-06	-0.271363	2.06357e-06	T	BLK
Rheumatoid arthritis	8:11343973:C:T	GTEx/v8	Small_Intestine_Terminal_Ileum	T	1.29844e-05	-0.201911	0.00885542	T	BLK
Rheumatoid arthritis	8:11343973:C:T	GTEx/v8	Spleen	T	3.97839e-11	-0.283511	1.34604e-07	T	BLK
Rheumatoid arthritis	8:11343973:C:T	eQTLGen	eQTLGen_cis_eQTLs	T	5.2685e-06	-4.5537	0.0151468	T	CTSB
Rheumatoid arthritis	8:11343973:C:T	eQTLGen	eQTLGen_cis_eQTLs	T	3.27170000000001e-310	83.2296	0	T	FAM167A
Rheumatoid arthritis	8:11343973:C:T	GTEx/v8	Cells_EBV-transformed_lymphocytes	T	1.963e-19	0.980748	4.76605e-18	T	FAM167A
Rheumatoid arthritis	8:11343973:C:T	GTEx/v8	Whole_Blood	T	4.25071e-55	0.744976	5.77666e-52	T	FAM167A
Rheumatoid arthritis	8:11343973:C:T	GTEx/v8	Cells_Cultured_fibroblasts	T	1.54589e-26	0.297304	7.37226e-21	T	FAM167A
Rheumatoid arthritis	8:11343973:C:T	GTEx/v8	Skin_Not_Sun_Exposed_Suprapubic	T	1.48663e-11	-0.308936	4.90767e-29	T	FAM167A
Rheumatoid arthritis	8:11343973:C:T	GTEx/v8	Skin_Sun_Exposed_Lower_leg	T	8.41057e-24	-0.380437	1.99161e-58	T	FAM167A
Rheumatoid arthritis	8:11343973:C:T	GTEx/v8	Small_Intestine_Terminal_Ileum	T	1.15595e-08	0.448181	2.33127e-05	T	FAM167A
Rheumatoid arthritis	8:11343973:C:T	GTEx/v8	Spleen	T	2.76367e-37	1.15627	1.26615e-39	T	FAM167A
Rheumatoid arthritis	8:11343973:C:T	eQTLGen	eQTLGen_cis_eQTLs	T	7.9068e-120	23.2753	0	T	FDFT1
Rheumatoid arthritis	8:11343973:C:T	GTEx/v8	Adipose_Visceral_Omentum	T	3.68224e-05	0.172023	1.21515e-05	T	FDFT1
Rheumatoid arthritis	8:11343973:C:T	GTEx/v8	Whole_Blood	T	4.32368e-07	0.174576	2.13251e-09	T	FDFT1
Rheumatoid arthritis	8:11343973:C:T	GTEx/v8	Artery_Tibial	T	1.74345e-08	0.218262	1.29552e-43	T	FDFT1
Rheumatoid arthritis	8:11343973:C:T	eQTLGen	eQTLGen_trans_eQTLs	T	6.2663e-06	4.5174	0.0397041	T	GGA2
Rheumatoid arthritis	8:11343973:C:T	GTEx/v8	Nerve_Tibial	T	4.82572e-05	0.121928	8.66866e-08	T	MTMR9
Rheumatoid arthritis	8:11343973:C:T	eQTLGen	eQTLGen_cis_eQTLs	T	6.2952e-34	12.1425	0	T	NEIL2
Rheumatoid arthritis	8:11343973:C:T	eQTLGen	eQTLGen_cis_eQTLs	T	7.6693e-07	-4.9436	0.00243693	T	RP11-297N6.4
Rheumatoid arthritis	8:11343973:C:T	eQTLGen	eQTLGen_cis_eQTLs	T	7.87e-13	-7.1632	0	T	SLC35G5
Rheumatoid arthritis	8:11343973:C:T	eQTLGen	eQTLGen_cis_eQTLs	T	8.7165e-07	-4.9185	0.00275393	T	XKR6
Osteoarthritis	1:174227433:C:T	eQTLGen	eQTLGen_cis_eQTLs	C	1.051e-05	-4.4063	0.029682	T	CACYBP
Osteoarthritis	1:174227433:C:T	GTEx/v8	Whole_Blood	C	7.78439e-05	-0.096712	7.61724e-08	T	CACYBP
Osteoarthritis	1:174227433:C:T	eQTLGen	eQTLGen_cis_eQTLs	C	2.1036e-09	5.9896	1.95695e-05	T	DARS2
Osteoarthritis	1:174227433:C:T	GTEx/v8	Skin_Not_Sun_Exposed_Suprapubic	C	0.000425416	0.182333	0.0459512	T	GPR52
Osteoarthritis	1:174227433:C:T	eQTLGen	eQTLGen_cis_eQTLs	C	1.5314e-13	7.3845	0	T	KIAA0040
Osteoarthritis	1:174227433:C:T	eQTLGen	eQTLGen_cis_eQTLs	C	8.7562e-11	-6.4868	0	T	KLHL20
Osteoarthritis	1:174227433:C:T	eQTLGen	eQTLGen_cis_eQTLs	C	1.0598e-05	4.4046	0.0299061	T	MRPS14
Osteoarthritis	1:174227433:C:T	GTEx/v8	Muscle_Skeletal	C	5.6171e-08	0.163893	1.24592e-09	T	MRPS14
Osteoarthritis	1:174227433:C:T	GTEx/v8	Cells_Cultured_fibroblasts	C	6.88948e-06	0.158007	2.97564e-06	T	MRPS14
Osteoarthritis	1:174227433:C:T	GTEx/v8	Thyroid	C	7.33191e-06	-0.137121	2.14608e-07	T	MRPS14
Osteoarthritis	1:174227433:C:T	eQTLGen	eQTLGen_cis_eQTLs	C	2.9582e-46	-14.2789	0	T	PRDX6
Osteoarthritis	1:174227433:C:T	GTEx/v8	Thyroid	C	0.000114513	-0.111005	4.82155e-43	T	PRDX6
Osteoarthritis	1:174227433:C:T	eQTLGen	eQTLGen_cis_eQTLs	C	7.6642e-19	8.865	0	T	RABGAP1L
Osteoarthritis	1:174227433:C:T	GTEx/v8	Esophagus_Gastroesophageal_Junction	C	1.98949e-31	0.448946	9.14461e-25	T	RABGAP1L
Osteoarthritis	1:174227433:C:T	GTEx/v8	Esophagus_Muscularis	C	8.25231e-64	0.620337	6.29943e-54	T	RABGAP1L
Osteoarthritis	1:174227433:C:T	GTEx/v8	Pancreas	C	2.99792e-08	0.29604	1.69963e-13	T	RABGAP1L
Osteoarthritis	1:174227433:C:T	GTEx/v8	Skin_Not_Sun_Exposed_Suprapubic	C	2.82833e-10	0.229514	5.83967e-18	T	RABGAP1L
Osteoarthritis	1:174227433:C:T	GTEx/v8	Skin_Sun_Exposed_Lower_leg	C	1.26752e-14	0.267694	5.102e-18	T	RABGAP1L
Osteoarthritis	1:174227433:C:T	GTEx/v8	Thyroid	C	6.08407e-21	0.402196	4.4303e-18	T	RABGAP1L
Osteoarthritis	1:174227433:C:T	GTEx/v8	Esophagus_Muscularis	C	0.000122236	0.126823	0.000127129	T	RC3H1
Osteoarthritis	1:174227433:C:T	GTEx/v8	Pancreas	C	2.75784e-05	0.224571	0.0177486	T	RC3H1
Osteoarthritis	1:174227433:C:T	eQTLGen	eQTLGen_cis_eQTLs	C	1.4837e-12	-7.0759	0	T	SERPINC1
Osteoarthritis	1:174227433:C:T	GTEx/v8	Heart_Left_Ventricle	C	9.69048e-05	-0.306569	5.56552e-13	T	SERPINC1
Osteoarthritis	1:174227433:C:T	GTEx/v8	Nerve_Tibial	C	0.000217493	-0.24482	8.16882e-24	T	SERPINC1
Osteoarthritis	10:21790476:A:G	GTEx/v8	Artery_Tibial	A	9.72229e-06	0.155505	0.000145226	A	CASC10
Osteoarthritis	10:21790476:A:G	GTEx/v8	Brain_Cerebellum	A	1.70408e-05	0.289104	0.00239579	A	CASC10
Osteoarthritis	10:21790476:A:G	GTEx/v8	Esophagus_Muscularis	A	0.000200823	0.163309	0.00879941	A	CASC10
Osteoarthritis	10:21790476:A:G	GTEx/v8	Skin_Sun_Exposed_Lower_leg	A	8.24834e-07	0.168582	4.69544e-06	A	CASC10
Osteoarthritis	10:21790476:A:G	GTEx/v8	Skin_Sun_Exposed_Lower_leg	A	1.16903e-05	-0.110866	0.000365129	A	MLLT10
Osteoarthritis	10:21790476:A:G	GTEx/v8	Thyroid	A	6.68335e-05	0.141728	0.0378315	A	MLLT10
Osteoarthritis	10:21790476:A:G	eQTLGen	eQTLGen_cis_eQTLs	A	3.6066e-40	-13.2667	0	A	NEBL
Osteoarthritis	12:94167220:C:T	eQTLGen	eQTLGen_cis_eQTLs	T	6.3062e-188	-29.2383	0	T	SOCS2
Osteoarthritis	12:94167220:C:T	GTEx/v8	Cells_Cultured_fibroblasts	T	7.00229e-05	0.105545	0.00364803	T	SOCS2
Osteoarthritis	2:203832120:A:G	eQTLGen	eQTLGen_cis_eQTLs	G	8.2464e-23	-9.8312	0	A	BMPR2
Osteoarthritis	2:203832120:A:G	GTEx/v8	Esophagus_Muscularis	G	1.10885e-05	0.169172	2.43386e-06	A	BMPR2
Osteoarthritis	2:203832120:A:G	eQTLGen	eQTLGen_cis_eQTLs	G	3.969e-06	-4.6128	0.0114601	A	CARF
Osteoarthritis	2:203832120:A:G	GTEx/v8	Adipose_Subcutaneous	G	2.09029e-16	-0.288618	1.69739e-13	A	CARF
Osteoarthritis	2:203832120:A:G	GTEx/v8	Adipose_Visceral_Omentum	G	1.23383e-06	-0.154639	0.000906738	A	CARF
Osteoarthritis	2:203832120:A:G	GTEx/v8	Whole_Blood	G	5.56848e-06	-0.163603	0.00485378	A	CARF
Osteoarthritis	2:203832120:A:G	GTEx/v8	Artery_Tibial	G	1.37848e-12	-0.199958	1.30069e-11	A	CARF
Osteoarthritis	2:203832120:A:G	GTEx/v8	Breast_Mammary_Tissue	G	7.46369e-14	-0.274841	2.82058e-09	A	CARF
Osteoarthritis	2:203832120:A:G	GTEx/v8	Colon_Sigmoid	G	6.15092e-08	-0.268296	4.07629e-05	A	CARF
Osteoarthritis	2:203832120:A:G	GTEx/v8	Esophagus_Gastroesophageal_Junction	G	1.15752e-06	-0.249916	4.29644e-05	A	CARF
Osteoarthritis	2:203832120:A:G	GTEx/v8	Esophagus_Mucosa	G	1.30498e-08	-0.201715	2.84749e-05	A	CARF
Osteoarthritis	2:203832120:A:G	GTEx/v8	Esophagus_Muscularis	G	1.63479e-09	-0.219987	2.02779e-08	A	CARF
Osteoarthritis	2:203832120:A:G	GTEx/v8	Heart_Atrial_Appendage	G	1.92861e-06	-0.227527	0.000739405	A	CARF
Osteoarthritis	2:203832120:A:G	GTEx/v8	Lung	G	1.93978e-06	-0.153397	2.84473e-09	A	CARF
Osteoarthritis	2:203832120:A:G	GTEx/v8	Muscle_Skeletal	G	5.83654e-09	-0.194965	2.34888e-10	A	CARF
Osteoarthritis	2:203832120:A:G	GTEx/v8	Nerve_Tibial	G	2.10913e-10	-0.197821	7.37866e-10	A	CARF
Osteoarthritis	2:203832120:A:G	GTEx/v8	Pancreas	G	7.21503e-05	-0.268123	0.00268998	A	CARF
Osteoarthritis	2:203832120:A:G	GTEx/v8	Pituitary	G	8.6114e-05	-0.234627	0.0396979	A	CARF
Osteoarthritis	2:203832120:A:G	GTEx/v8	Cells_Cultured_fibroblasts	G	1.88679e-14	-0.178922	4.18e-12	A	CARF
Osteoarthritis	2:203832120:A:G	GTEx/v8	Skin_Not_Sun_Exposed_Suprapubic	G	2.84803e-15	-0.285363	2.76545e-15	A	CARF
Osteoarthritis	2:203832120:A:G	GTEx/v8	Skin_Sun_Exposed_Lower_leg	G	7.33784e-12	-0.228737	1.27743e-13	A	CARF
Osteoarthritis	2:203832120:A:G	GTEx/v8	Stomach	G	2.78329e-07	-0.243819	8.4695e-05	A	CARF
Osteoarthritis	2:203832120:A:G	GTEx/v8	Testis	G	4.04012e-33	-0.599071	1.43632e-29	A	CARF
Osteoarthritis	2:203832120:A:G	GTEx/v8	Thyroid	G	6.06478e-12	-0.21777	4.68105e-14	A	CARF
Osteoarthritis	2:203832120:A:G	GTEx/v8	Cells_Cultured_fibroblasts	G	0.000433939	0.221014	1.50194e-05	A	CYP20A1
Osteoarthritis	2:203832120:A:G	eQTLGen	eQTLGen_cis_eQTLs	G	3.27170000000001e-310	-46.8465	0	A	FAM117B
Osteoarthritis	2:203832120:A:G	GTEx/v8	Adipose_Subcutaneous	G	8.33694e-06	-0.222434	0.000393246	A	FAM117B
Osteoarthritis	2:203832120:A:G	GTEx/v8	Whole_Blood	G	5.00604e-11	-0.300216	2.05888e-44	A	FAM117B
Osteoarthritis	2:203832120:A:G	GTEx/v8	Artery_Aorta	G	4.72609e-08	-0.302031	4.81197e-05	A	FAM117B
Osteoarthritis	2:203832120:A:G	GTEx/v8	Artery_Tibial	G	0.000116353	-0.165788	0.00042352	A	FAM117B
Osteoarthritis	2:203832120:A:G	GTEx/v8	Spleen	G	1.69519e-06	-0.406198	8.97683e-10	A	FAM117B
Osteoarthritis	2:203832120:A:G	GTEx/v8	Thyroid	G	1.64051e-07	0.239118	1.55963e-05	A	FAM117B
Osteoarthritis	2:203832120:A:G	eQTLGen	eQTLGen_cis_eQTLs	G	1.7178e-33	12.0601	0	A	ICA1L
Osteoarthritis	2:203832120:A:G	GTEx/v8	Adipose_Subcutaneous	G	7.59829e-11	0.25875	1.2693e-08	A	ICA1L
Osteoarthritis	2:203832120:A:G	GTEx/v8	Artery_Tibial	G	9.17752e-09	0.22601	8.14785e-06	A	ICA1L
Osteoarthritis	2:203832120:A:G	GTEx/v8	Brain_Cortex	G	3.24927e-05	-0.226909	0.000158451	A	ICA1L
Osteoarthritis	2:203832120:A:G	GTEx/v8	Brain_Frontal_Cortex_BA9	G	1.57428e-05	-0.228625	0.00117241	A	ICA1L
Osteoarthritis	2:203832120:A:G	GTEx/v8	Breast_Mammary_Tissue	G	2.39666e-07	0.274619	2.99441e-05	A	ICA1L
Osteoarthritis	2:203832120:A:G	GTEx/v8	Esophagus_Mucosa	G	2.38175e-06	0.215181	0.000565241	A	ICA1L
Osteoarthritis	2:203832120:A:G	GTEx/v8	Lung	G	0.00017814	0.149181	0.00483118	A	ICA1L
Osteoarthritis	2:203832120:A:G	GTEx/v8	Muscle_Skeletal	G	8.25535e-24	0.454099	5.29972e-23	A	ICA1L
Osteoarthritis	2:203832120:A:G	GTEx/v8	Nerve_Tibial	G	2.36749e-18	0.253907	1.99263e-15	A	ICA1L
Osteoarthritis	2:203832120:A:G	GTEx/v8	Ovary	G	2.21582e-05	0.401591	0.00477995	A	ICA1L
Osteoarthritis	2:203832120:A:G	GTEx/v8	Pancreas	G	4.29687e-14	0.482865	2.31867e-11	A	ICA1L
Osteoarthritis	2:203832120:A:G	GTEx/v8	Minor_Salivary_Gland	G	7.22023e-06	0.420963	0.001759	A	ICA1L
Osteoarthritis	2:203832120:A:G	GTEx/v8	Cells_Cultured_fibroblasts	G	5.85466e-20	0.443349	7.10008e-18	A	ICA1L
Osteoarthritis	2:203832120:A:G	GTEx/v8	Skin_Not_Sun_Exposed_Suprapubic	G	7.49779e-16	0.354789	3.57938e-13	A	ICA1L
Osteoarthritis	2:203832120:A:G	GTEx/v8	Skin_Sun_Exposed_Lower_leg	G	1.14459e-10	0.233977	4.97554e-09	A	ICA1L
Osteoarthritis	2:203832120:A:G	GTEx/v8	Thyroid	G	1.82146e-28	0.45019	1.67666e-26	A	ICA1L
Osteoarthritis	2:203832120:A:G	GTEx/v8	Adipose_Subcutaneous	G	3.6108e-19	-0.321469	1.65694e-15	A	NBEAL1
Osteoarthritis	2:203832120:A:G	GTEx/v8	Adipose_Visceral_Omentum	G	1.52143e-10	-0.30467	8.34068e-08	A	NBEAL1
Osteoarthritis	2:203832120:A:G	GTEx/v8	Artery_Aorta	G	7.70174e-52	-0.743205	7.19034e-43	A	NBEAL1
Osteoarthritis	2:203832120:A:G	GTEx/v8	Artery_Coronary	G	4.23138e-15	-0.578322	1.84554e-10	A	NBEAL1
Osteoarthritis	2:203832120:A:G	GTEx/v8	Artery_Tibial	G	1.72832e-61	-0.648339	4.09296e-57	A	NBEAL1
Osteoarthritis	2:203832120:A:G	GTEx/v8	Breast_Mammary_Tissue	G	1.07183e-05	-0.189372	0.0143196	A	NBEAL1
Osteoarthritis	2:203832120:A:G	GTEx/v8	Esophagus_Mucosa	G	6.10371e-07	-0.173299	0.000593774	A	NBEAL1
Osteoarthritis	2:203832120:A:G	GTEx/v8	Lung	G	1.61055e-10	-0.24	2.6634e-08	A	NBEAL1
Osteoarthritis	2:203832120:A:G	GTEx/v8	Muscle_Skeletal	G	4.90746e-05	-0.181594	0.0216261	A	NBEAL1
Osteoarthritis	2:203832120:A:G	GTEx/v8	Nerve_Tibial	G	4.97734e-15	-0.287423	6.93027e-12	A	NBEAL1
Osteoarthritis	2:203832120:A:G	GTEx/v8	Skin_Not_Sun_Exposed_Suprapubic	G	3.10487e-18	-0.361897	1.4007e-14	A	NBEAL1
Osteoarthritis	2:203832120:A:G	GTEx/v8	Skin_Sun_Exposed_Lower_leg	G	7.59792e-09	-0.225616	7.85264e-06	A	NBEAL1
Osteoarthritis	2:203832120:A:G	GTEx/v8	Thyroid	G	3.58075e-05	-0.158053	0.00808609	A	NBEAL1
Osteoarthritis	2:203832120:A:G	eQTLGen	eQTLGen_cis_eQTLs	G	6.0224e-06	-4.5255	0.0172019	A	NOP58
Osteoarthritis	3:49936102:C:T	eQTLGen	eQTLGen_cis_eQTLs	C	6.0269e-08	-5.418	0.000265185	C	AMT
Osteoarthritis	3:49936102:C:T	GTEx/v8	Esophagus_Mucosa	C	3.23294e-05	-0.0904229	1.46666e-61	C	AMT
Osteoarthritis	3:49936102:C:T	GTEx/v8	Lung	C	0.000153292	-0.0979635	2.23899e-72	C	AMT
Osteoarthritis	3:49936102:C:T	eQTLGen	eQTLGen_cis_eQTLs	C	1.9413e-26	-10.64	0	C	APEH
Osteoarthritis	3:49936102:C:T	GTEx/v8	Adipose_Subcutaneous	C	0.000218274	-0.0655966	1.51921e-10	C	APEH
Osteoarthritis	3:49936102:C:T	GTEx/v8	Cells_Cultured_fibroblasts	C	3.29679e-05	-0.0841238	1.57262e-14	C	APEH
Osteoarthritis	3:49936102:C:T	GTEx/v8	Skin_Not_Sun_Exposed_Suprapubic	C	0.000610487	-0.0831925	1.62678e-08	C	APEH
Osteoarthritis	3:49936102:C:T	eQTLGen	eQTLGen_cis_eQTLs	C	1.2185e-06	4.8527	0.00370755	C	ARIH2
Osteoarthritis	3:49936102:C:T	GTEx/v8	Thyroid	C	0.000882184	-0.0986721	0.0365446	C	BSN
Osteoarthritis	3:49936102:C:T	GTEx/v8	Pancreas	C	9.65172e-05	-0.146914	0.000168169	C	CACNA2D2
Osteoarthritis	3:49936102:C:T	GTEx/v8	Stomach	C	1.74452e-11	0.492885	1.46639e-13	C	CAMKV
Osteoarthritis	3:49936102:C:T	GTEx/v8	Testis	C	1.85967e-07	0.187978	0.00010729	C	CAMKV
Osteoarthritis	3:49936102:C:T	GTEx/v8	Artery_Tibial	C	3.12234e-05	0.135988	2.24065e-06	C	CDHR4
Osteoarthritis	3:49936102:C:T	GTEx/v8	Esophagus_Mucosa	C	9.58532e-05	0.193181	0.0178928	C	CDHR4
Osteoarthritis	3:49936102:C:T	GTEx/v8	Testis	C	7.60935e-12	0.359288	3.60667e-66	C	CDHR4
Osteoarthritis	3:49936102:C:T	GTEx/v8	Artery_Aorta	C	3.13429e-10	0.402443	2.36031e-07	C	CTD-2330K9.3
Osteoarthritis	3:49936102:C:T	GTEx/v8	Colon_Sigmoid	C	0.000367917	0.247837	0.0492955	C	CTD-2330K9.3
Osteoarthritis	3:49936102:C:T	GTEx/v8	Esophagus_Muscularis	C	7.73383e-06	0.277925	0.000210497	C	CTD-2330K9.3
Osteoarthritis	3:49936102:C:T	GTEx/v8	Lung	C	4.22975e-05	0.231266	0.00424374	C	CTD-2330K9.3
Osteoarthritis	3:49936102:C:T	GTEx/v8	Thyroid	C	0.000275182	0.188895	0.000485104	C	CTD-2330K9.3
Osteoarthritis	3:49936102:C:T	GTEx/v8	Skin_Not_Sun_Exposed_Suprapubic	C	0.000410732	0.131728	2.32622e-40	C	DOCK3
Osteoarthritis	3:49936102:C:T	GTEx/v8	Skin_Sun_Exposed_Lower_leg	C	6.52225e-07	0.168257	9.19754e-54	C	DOCK3
Osteoarthritis	3:49936102:C:T	eQTLGen	eQTLGen_cis_eQTLs	C	6.824e-34	-12.1357	0	C	FAM212A
Osteoarthritis	3:49936102:C:T	GTEx/v8	Artery_Aorta	C	1.74387e-06	-0.159165	5.7203e-08	C	FAM212A
Osteoarthritis	3:49936102:C:T	GTEx/v8	Artery_Tibial	C	0.000243113	-0.0981496	0.00533425	C	FAM212A
Osteoarthritis	3:49936102:C:T	GTEx/v8	Brain_Cerebellar_Hemisphere	C	8.45729e-13	0.453609	7.65634e-16	C	FAM212A
Osteoarthritis	3:49936102:C:T	GTEx/v8	Brain_Cerebellum	C	9.58363e-16	0.500088	2.06179e-23	C	FAM212A
Osteoarthritis	3:49936102:C:T	GTEx/v8	Esophagus_Mucosa	C	5.15431e-23	0.285409	1.03287e-36	C	FAM212A
Osteoarthritis	3:49936102:C:T	GTEx/v8	Muscle_Skeletal	C	7.37532e-13	0.191361	1.91335e-28	C	FAM212A
Osteoarthritis	3:49936102:C:T	GTEx/v8	Cells_Cultured_fibroblasts	C	1.40726e-05	-0.103973	4.4034e-07	C	FAM212A
Osteoarthritis	3:49936102:C:T	GTEx/v8	Skin_Not_Sun_Exposed_Suprapubic	C	9.91837e-15	0.168477	4.55389e-18	C	FAM212A
Osteoarthritis	3:49936102:C:T	GTEx/v8	Skin_Sun_Exposed_Lower_leg	C	1.86497e-11	0.13376	2.8348e-15	C	FAM212A
Osteoarthritis	3:49936102:C:T	GTEx/v8	Adipose_Subcutaneous	C	5.2484e-07	0.134047	1.54065e-38	C	GMPPB
Osteoarthritis	3:49936102:C:T	GTEx/v8	Adipose_Visceral_Omentum	C	1.84669e-08	0.171364	1.53444e-28	C	GMPPB
Osteoarthritis	3:49936102:C:T	GTEx/v8	Whole_Blood	C	0.000181041	0.0922652	6.13445e-10	C	GMPPB
Osteoarthritis	3:49936102:C:T	GTEx/v8	Artery_Aorta	C	1.25986e-09	0.182801	7.5852e-26	C	GMPPB
Osteoarthritis	3:49936102:C:T	GTEx/v8	Artery_Coronary	C	7.87588e-06	0.18635	1.18152e-09	C	GMPPB
Osteoarthritis	3:49936102:C:T	GTEx/v8	Artery_Tibial	C	9.47262e-12	0.192537	6.26551e-57	C	GMPPB
Osteoarthritis	3:49936102:C:T	GTEx/v8	Brain_Caudate_basal_ganglia	C	9.54927e-05	0.240051	1.50957e-10	C	GMPPB
Osteoarthritis	3:49936102:C:T	GTEx/v8	Brain_Cerebellar_Hemisphere	C	5.99019e-07	0.324722	3.92705e-20	C	GMPPB
Osteoarthritis	3:49936102:C:T	GTEx/v8	Brain_Cerebellum	C	9.18191e-07	0.282665	1.80063e-28	C	GMPPB
Osteoarthritis	3:49936102:C:T	GTEx/v8	Brain_Cortex	C	1.00759e-05	0.276053	4.98456e-19	C	GMPPB
Osteoarthritis	3:49936102:C:T	GTEx/v8	Brain_Hippocampus	C	1.69594e-05	0.363603	2.62731e-15	C	GMPPB
Osteoarthritis	3:49936102:C:T	GTEx/v8	Breast_Mammary_Tissue	C	4.13575e-09	0.188141	4.08723e-29	C	GMPPB
Osteoarthritis	3:49936102:C:T	GTEx/v8	Colon_Sigmoid	C	2.19683e-05	0.197198	6.21369e-23	C	GMPPB
Osteoarthritis	3:49936102:C:T	GTEx/v8	Colon_Transverse	C	0.000375712	0.0724855	3.39646e-21	C	GMPPB
Osteoarthritis	3:49936102:C:T	GTEx/v8	Esophagus_Gastroesophageal_Junction	C	1.90856e-08	0.260939	4.40097e-44	C	GMPPB
Osteoarthritis	3:49936102:C:T	GTEx/v8	Esophagus_Mucosa	C	1.54125e-06	0.11907	4.04137e-31	C	GMPPB
Osteoarthritis	3:49936102:C:T	GTEx/v8	Esophagus_Muscularis	C	2.33851e-09	0.21434	6.27914e-57	C	GMPPB
Osteoarthritis	3:49936102:C:T	GTEx/v8	Heart_Atrial_Appendage	C	1.8858e-07	0.186999	1.30132e-25	C	GMPPB
Osteoarthritis	3:49936102:C:T	GTEx/v8	Heart_Left_Ventricle	C	1.46259e-06	0.190446	4.38973e-26	C	GMPPB
Osteoarthritis	3:49936102:C:T	GTEx/v8	Liver	C	0.000149546	0.14377	4.24598e-13	C	GMPPB
Osteoarthritis	3:49936102:C:T	GTEx/v8	Lung	C	1.9051e-05	0.0992917	4.96505e-25	C	GMPPB
Osteoarthritis	3:49936102:C:T	GTEx/v8	Muscle_Skeletal	C	2.63539e-05	0.131012	8.06007e-37	C	GMPPB
Osteoarthritis	3:49936102:C:T	GTEx/v8	Nerve_Tibial	C	1.17451e-10	0.198987	1.59429e-62	C	GMPPB
Osteoarthritis	3:49936102:C:T	GTEx/v8	Pancreas	C	5.41408e-08	0.155582	1.29549e-31	C	GMPPB
Osteoarthritis	3:49936102:C:T	GTEx/v8	Prostate	C	1.09067e-06	0.196847	3.55427e-21	C	GMPPB
Osteoarthritis	3:49936102:C:T	GTEx/v8	Skin_Not_Sun_Exposed_Suprapubic	C	1.94194e-12	0.231115	2.52151e-54	C	GMPPB
Osteoarthritis	3:49936102:C:T	GTEx/v8	Skin_Sun_Exposed_Lower_leg	C	2.30993e-12	0.214725	3.6504e-63	C	GMPPB
Osteoarthritis	3:49936102:C:T	GTEx/v8	Stomach	C	2.93551e-07	0.127251	4.29682e-24	C	GMPPB
Osteoarthritis	3:49936102:C:T	GTEx/v8	Thyroid	C	9.75647e-10	0.111044	2.4691e-28	C	GMPPB
Osteoarthritis	3:49936102:C:T	GTEx/v8	Adrenal_Gland	C	2.05428e-05	-0.200105	0.00183257	C	GPX1
Osteoarthritis	3:49936102:C:T	GTEx/v8	Cells_Cultured_fibroblasts	C	0.000444116	-0.11124	1.10725e-28	C	GPX1
Osteoarthritis	3:49936102:C:T	GTEx/v8	Skin_Sun_Exposed_Lower_leg	C	0.000579114	-0.068611	4.0993e-12	C	GPX1
Osteoarthritis	3:49936102:C:T	eQTLGen	eQTLGen_cis_eQTLs	C	2.2062e-14	-7.6379	0	C	HEMK1
Osteoarthritis	3:49936102:C:T	GTEx/v8	Adrenal_Gland	C	0.000200829	0.211938	0.00175762	C	HYAL1
Osteoarthritis	3:49936102:C:T	eQTLGen	eQTLGen_cis_eQTLs	C	1.0413e-115	-22.8647	0	C	HYAL3
Osteoarthritis	3:49936102:C:T	GTEx/v8	Adipose_Subcutaneous	C	0.000780725	-0.144194	1.78468e-33	C	HYAL3
Osteoarthritis	3:49936102:C:T	GTEx/v8	Lung	C	0.000518435	-0.149083	6.09713e-22	C	HYAL3
Osteoarthritis	3:49936102:C:T	GTEx/v8	Pituitary	C	1.88056e-05	-0.307564	2.49678e-23	C	HYAL3
Osteoarthritis	3:49936102:C:T	GTEx/v8	Cells_Cultured_fibroblasts	C	1.39771e-06	-0.192486	9.33926e-66	C	HYAL3
Osteoarthritis	3:49936102:C:T	GTEx/v8	Artery_Tibial	C	0.000331851	0.0768174	0.000365035	C	IP6K1
Osteoarthritis	3:49936102:C:T	GTEx/v8	Nerve_Tibial	C	2.50237e-05	0.100867	0.0013449	C	IP6K1
Osteoarthritis	3:49936102:C:T	eQTLGen	eQTLGen_cis_eQTLs	C	3.5299e-18	-8.6929	0	C	KLHDC8B
Osteoarthritis	3:49936102:C:T	eQTLGen	eQTLGen_cis_eQTLs	C	6.5993e-30	-11.3602	0	C	MAPKAPK3
Osteoarthritis	3:49936102:C:T	GTEx/v8	Muscle_Skeletal	C	0.000382945	-0.0753926	2.99453e-21	C	MAPKAPK3
Osteoarthritis	3:49936102:C:T	eQTLGen	eQTLGen_cis_eQTLs	C	5.6616e-37	-12.7032	0	C	MON1A
Osteoarthritis	3:49936102:C:T	GTEx/v8	Whole_Blood	C	5.48214e-06	-0.0972639	1.16113e-05	C	MON1A
Osteoarthritis	3:49936102:C:T	GTEx/v8	Testis	C	9.3751e-07	-0.165051	5.65772e-05	C	MON1A
Osteoarthritis	3:49936102:C:T	GTEx/v8	Thyroid	C	0.000637796	0.0705334	0.000484289	C	MON1A
Osteoarthritis	3:49936102:C:T	GTEx/v8	Skin_Sun_Exposed_Lower_leg	C	0.000477384	-0.0782848	6.29643e-13	C	MST1
Osteoarthritis	3:49936102:C:T	GTEx/v8	Thyroid	C	0.000457668	-0.105407	2.09399e-18	C	MST1
Osteoarthritis	3:49936102:C:T	GTEx/v8	Adipose_Subcutaneous	C	1.6443e-13	0.290477	3.36944e-12	C	MST1R
Osteoarthritis	3:49936102:C:T	GTEx/v8	Adipose_Visceral_Omentum	C	7.45055e-05	0.0925827	0.00171354	C	MST1R
Osteoarthritis	3:49936102:C:T	GTEx/v8	Whole_Blood	C	8.14618e-06	-0.23094	6.12906e-05	C	MST1R
Osteoarthritis	3:49936102:C:T	GTEx/v8	Artery_Aorta	C	9.73139e-07	0.256876	0.000270309	C	MST1R
Osteoarthritis	3:49936102:C:T	GTEx/v8	Artery_Tibial	C	3.45953e-10	0.317659	7.94176e-08	C	MST1R
Osteoarthritis	3:49936102:C:T	GTEx/v8	Brain_Anterior_cingulate_cortex_BA24	C	2.26537e-05	0.394426	0.00655725	C	MST1R
Osteoarthritis	3:49936102:C:T	GTEx/v8	Brain_Caudate_basal_ganglia	C	5.69888e-06	0.340228	0.000970769	C	MST1R
Osteoarthritis	3:49936102:C:T	GTEx/v8	Brain_Cerebellar_Hemisphere	C	2.34667e-13	0.49305	1.03632e-09	C	MST1R
Osteoarthritis	3:49936102:C:T	GTEx/v8	Brain_Cerebellum	C	4.96514e-19	0.536673	6.28537e-15	C	MST1R
Osteoarthritis	3:49936102:C:T	GTEx/v8	Brain_Cortex	C	1.14426e-08	0.416981	1.36155e-05	C	MST1R
Osteoarthritis	3:49936102:C:T	GTEx/v8	Brain_Nucleus_accumbens_basal_ganglia	C	2.45812e-09	0.399619	1.0335e-06	C	MST1R
Osteoarthritis	3:49936102:C:T	GTEx/v8	Brain_Spinal_cord_cervical_c-1	C	2.49322e-05	0.467799	0.0157728	C	MST1R
Osteoarthritis	3:49936102:C:T	GTEx/v8	Colon_Transverse	C	4.75654e-07	0.110873	0.000402631	C	MST1R
Osteoarthritis	3:49936102:C:T	GTEx/v8	Esophagus_Gastroesophageal_Junction	C	6.9542e-06	0.165242	0.00556964	C	MST1R
Osteoarthritis	3:49936102:C:T	GTEx/v8	Esophagus_Mucosa	C	9.24262e-05	0.124142	0.00749039	C	MST1R
Osteoarthritis	3:49936102:C:T	GTEx/v8	Esophagus_Muscularis	C	4.93489e-07	0.162803	4.56512e-05	C	MST1R
Osteoarthritis	3:49936102:C:T	GTEx/v8	Heart_Atrial_Appendage	C	1.61404e-10	0.264071	8.02882e-07	C	MST1R
Osteoarthritis	3:49936102:C:T	GTEx/v8	Heart_Left_Ventricle	C	4.69592e-05	0.181501	0.00835356	C	MST1R
Osteoarthritis	3:49936102:C:T	GTEx/v8	Lung	C	7.3875e-10	0.175197	1.75283e-07	C	MST1R
Osteoarthritis	3:49936102:C:T	GTEx/v8	Muscle_Skeletal	C	1.88372e-12	0.26464	1.01312e-09	C	MST1R
Osteoarthritis	3:49936102:C:T	GTEx/v8	Nerve_Tibial	C	1.1505e-13	0.317115	7.14982e-11	C	MST1R
Osteoarthritis	3:49936102:C:T	GTEx/v8	Cells_Cultured_fibroblasts	C	2.78791e-09	0.313608	1.6914e-09	C	MST1R
Osteoarthritis	3:49936102:C:T	GTEx/v8	Skin_Not_Sun_Exposed_Suprapubic	C	2.31295e-18	0.208955	3.12618e-16	C	MST1R
Osteoarthritis	3:49936102:C:T	GTEx/v8	Skin_Sun_Exposed_Lower_leg	C	2.597e-14	0.175153	8.6829e-11	C	MST1R
Osteoarthritis	3:49936102:C:T	GTEx/v8	Thyroid	C	2.79894e-12	0.235262	1.43143e-09	C	MST1R
Osteoarthritis	3:49936102:C:T	eQTLGen	eQTLGen_cis_eQTLs	C	2.1885e-08	5.5965	0.000108453	C	NAT6
Osteoarthritis	3:49936102:C:T	GTEx/v8	Artery_Aorta	C	8.7752e-05	-0.109082	5.32224e-19	C	NICN1
Osteoarthritis	3:49936102:C:T	GTEx/v8	Artery_Tibial	C	0.000354841	-0.0809285	3.54662e-24	C	NICN1
Osteoarthritis	3:49936102:C:T	eQTLGen	eQTLGen_cis_eQTLs	C	1.5215e-10	6.4032	0	C	P4HTM
Osteoarthritis	3:49936102:C:T	GTEx/v8	Adipose_Subcutaneous	C	0.000604252	0.105516	2.60183e-07	C	RASSF1
Osteoarthritis	3:49936102:C:T	GTEx/v8	Esophagus_Mucosa	C	1.99143e-05	-0.0922369	0.00272786	C	RBM5
Osteoarthritis	3:49936102:C:T	GTEx/v8	Nerve_Tibial	C	0.000145058	-0.0580107	0.00721316	C	RBM5
Osteoarthritis	3:49936102:C:T	eQTLGen	eQTLGen_cis_eQTLs	C	3.27170000000001e-310	-97.8781	0	C	RBM6
Osteoarthritis	3:49936102:C:T	GTEx/v8	Adipose_Subcutaneous	C	1.08296e-110	-0.570707	1.82927e-97	C	RBM6
Osteoarthritis	3:49936102:C:T	GTEx/v8	Adipose_Visceral_Omentum	C	1.21662e-71	-0.480158	2.04245e-67	C	RBM6
Osteoarthritis	3:49936102:C:T	GTEx/v8	Adrenal_Gland	C	1.46884e-17	-0.319848	1.1099e-15	C	RBM6
Osteoarthritis	3:49936102:C:T	GTEx/v8	Cells_EBV-transformed_lymphocytes	C	5.25452e-11	-0.549687	8.13137e-08	C	RBM6
Osteoarthritis	3:49936102:C:T	GTEx/v8	Whole_Blood	C	5.28941e-116	-0.569956	3.30235e-109	C	RBM6
Osteoarthritis	3:49936102:C:T	GTEx/v8	Artery_Aorta	C	1.52639e-63	-0.493219	9.05165e-58	C	RBM6
Osteoarthritis	3:49936102:C:T	GTEx/v8	Artery_Coronary	C	2.11248e-25	-0.462292	1.04847e-21	C	RBM6
Osteoarthritis	3:49936102:C:T	GTEx/v8	Artery_Tibial	C	1.82845e-92	-0.473631	1.51621e-80	C	RBM6
Osteoarthritis	3:49936102:C:T	GTEx/v8	Brain_Anterior_cingulate_cortex_BA24	C	8.81905e-14	-0.455899	7.87671e-10	C	RBM6
Osteoarthritis	3:49936102:C:T	GTEx/v8	Brain_Caudate_basal_ganglia	C	1.70462e-22	-0.380538	1.09989e-18	C	RBM6
Osteoarthritis	3:49936102:C:T	GTEx/v8	Brain_Cerebellar_Hemisphere	C	2.24264e-23	-0.438897	2.66514e-18	C	RBM6
Osteoarthritis	3:49936102:C:T	GTEx/v8	Brain_Cerebellum	C	1.03257e-37	-0.617874	1.61235e-34	C	RBM6
Osteoarthritis	3:49936102:C:T	GTEx/v8	Brain_Cortex	C	1.22468e-30	-0.544263	2.12615e-27	C	RBM6
Osteoarthritis	3:49936102:C:T	GTEx/v8	Brain_Frontal_Cortex_BA9	C	3.02319e-21	-0.389063	1.14965e-17	C	RBM6
Osteoarthritis	3:49936102:C:T	GTEx/v8	Brain_Hippocampus	C	1.39041e-13	-0.30543	2.55279e-10	C	RBM6
Osteoarthritis	3:49936102:C:T	GTEx/v8	Brain_Hypothalamus	C	2.39883e-14	-0.324113	7.83225e-12	C	RBM6
Osteoarthritis	3:49936102:C:T	GTEx/v8	Brain_Nucleus_accumbens_basal_ganglia	C	1.18554e-24	-0.403585	9.35865e-22	C	RBM6
Osteoarthritis	3:49936102:C:T	GTEx/v8	Brain_Putamen_basal_ganglia	C	5.17667e-17	-0.408017	1.11636e-13	C	RBM6
Osteoarthritis	3:49936102:C:T	GTEx/v8	Brain_Spinal_cord_cervical_c-1	C	3.73935e-13	-0.463938	1.61157e-10	C	RBM6
Osteoarthritis	3:49936102:C:T	GTEx/v8	Brain_Substantia_nigra	C	1.40021e-09	-0.384458	7.67723e-06	C	RBM6
Osteoarthritis	3:49936102:C:T	GTEx/v8	Breast_Mammary_Tissue	C	7.02258e-60	-0.555498	9.60233e-55	C	RBM6
Osteoarthritis	3:49936102:C:T	GTEx/v8	Colon_Sigmoid	C	9.11443e-41	-0.53628	1.74945e-39	C	RBM6
Osteoarthritis	3:49936102:C:T	GTEx/v8	Colon_Transverse	C	2.53433e-63	-0.606743	2.41861e-57	C	RBM6
Osteoarthritis	3:49936102:C:T	GTEx/v8	Esophagus_Gastroesophageal_Junction	C	7.04875e-59	-0.538551	6.48329e-51	C	RBM6
Osteoarthritis	3:49936102:C:T	GTEx/v8	Esophagus_Mucosa	C	4.78758e-101	-0.493244	7.74144e-89	C	RBM6
Osteoarthritis	3:49936102:C:T	GTEx/v8	Esophagus_Muscularis	C	3.34544e-84	-0.508728	2.23556e-74	C	RBM6
Osteoarthritis	3:49936102:C:T	GTEx/v8	Heart_Atrial_Appendage	C	5.28291e-69	-0.509148	4.26232e-65	C	RBM6
Osteoarthritis	3:49936102:C:T	GTEx/v8	Heart_Left_Ventricle	C	1.13794e-53	-0.458712	2.16197e-49	C	RBM6
Osteoarthritis	3:49936102:C:T	GTEx/v8	Kidney_Cortex	C	3.18584e-08	-0.500334	0.000193395	C	RBM6
Osteoarthritis	3:49936102:C:T	GTEx/v8	Liver	C	5.67427e-17	-0.424708	7.54579e-13	C	RBM6
Osteoarthritis	3:49936102:C:T	GTEx/v8	Lung	C	1.00173e-79	-0.396486	6.34992e-71	C	RBM6
Osteoarthritis	3:49936102:C:T	GTEx/v8	Muscle_Skeletal	C	2.3617e-56	-0.396062	9.65316e-50	C	RBM6
Osteoarthritis	3:49936102:C:T	GTEx/v8	Nerve_Tibial	C	1.16379e-94	-0.442583	5.77897e-87	C	RBM6
Osteoarthritis	3:49936102:C:T	GTEx/v8	Ovary	C	5.15831e-14	-0.321297	1.38566e-12	C	RBM6
Osteoarthritis	3:49936102:C:T	GTEx/v8	Pancreas	C	7.02353e-56	-0.585843	4.09069e-49	C	RBM6
Osteoarthritis	3:49936102:C:T	GTEx/v8	Pituitary	C	5.44221e-34	-0.664021	1.04903e-28	C	RBM6
Osteoarthritis	3:49936102:C:T	GTEx/v8	Prostate	C	1.947e-30	-0.504679	2.1592e-25	C	RBM6
Osteoarthritis	3:49936102:C:T	GTEx/v8	Minor_Salivary_Gland	C	5.9279e-16	-0.580645	3.00404e-11	C	RBM6
Osteoarthritis	3:49936102:C:T	GTEx/v8	Cells_Cultured_fibroblasts	C	7.89667e-75	-0.496624	3.73969e-66	C	RBM6
Osteoarthritis	3:49936102:C:T	GTEx/v8	Skin_Not_Sun_Exposed_Suprapubic	C	5.22398e-69	-0.42502	6.61929e-62	C	RBM6
Osteoarthritis	3:49936102:C:T	GTEx/v8	Skin_Sun_Exposed_Lower_leg	C	3.46029e-90	-0.446668	1.29885e-81	C	RBM6
Osteoarthritis	3:49936102:C:T	GTEx/v8	Small_Intestine_Terminal_Ileum	C	9.17172e-28	-0.64355	2.0831e-22	C	RBM6
Osteoarthritis	3:49936102:C:T	GTEx/v8	Spleen	C	4.84494e-36	-0.57313	7.04111e-33	C	RBM6
Osteoarthritis	3:49936102:C:T	GTEx/v8	Stomach	C	4.62975e-49	-0.552345	7.27852e-43	C	RBM6
Osteoarthritis	3:49936102:C:T	GTEx/v8	Testis	C	8.83606e-45	-0.415601	4.26099e-41	C	RBM6
Osteoarthritis	3:49936102:C:T	GTEx/v8	Thyroid	C	6.01051e-102	-0.507926	1.05393e-97	C	RBM6
Osteoarthritis	3:49936102:C:T	GTEx/v8	Uterus	C	1.15568e-08	-0.441786	2.14815e-06	C	RBM6
Osteoarthritis	3:49936102:C:T	GTEx/v8	Vagina	C	6.07019e-14	-0.452169	6.05677e-10	C	RBM6
Osteoarthritis	3:49936102:C:T	GTEx/v8	Muscle_Skeletal	C	0.00032734	0.0816379	2.138e-14	C	RHOA
Osteoarthritis	3:49936102:C:T	eQTLGen	eQTLGen_cis_eQTLs	C	1.0512e-06	4.8818	0.00324298	C	RNF123
Osteoarthritis	3:49936102:C:T	GTEx/v8	Adipose_Subcutaneous	C	1.31079e-18	0.235531	7.57654e-27	C	RNF123
Osteoarthritis	3:49936102:C:T	GTEx/v8	Adipose_Visceral_Omentum	C	1.91921e-08	0.155384	7.20961e-15	C	RNF123
Osteoarthritis	3:49936102:C:T	GTEx/v8	Artery_Aorta	C	1.08752e-08	0.188716	2.25631e-13	C	RNF123
Osteoarthritis	3:49936102:C:T	GTEx/v8	Artery_Coronary	C	3.88529e-06	0.195823	5.61702e-07	C	RNF123
Osteoarthritis	3:49936102:C:T	GTEx/v8	Artery_Tibial	C	3.46617e-15	0.19161	2.60502e-20	C	RNF123
Osteoarthritis	3:49936102:C:T	GTEx/v8	Brain_Anterior_cingulate_cortex_BA24	C	3.3532e-06	0.145743	0.000671587	C	RNF123
Osteoarthritis	3:49936102:C:T	GTEx/v8	Brain_Cerebellar_Hemisphere	C	1.30956e-09	0.242224	1.7159e-10	C	RNF123
Osteoarthritis	3:49936102:C:T	GTEx/v8	Brain_Cerebellum	C	2.49077e-13	0.293914	1.00961e-15	C	RNF123
Osteoarthritis	3:49936102:C:T	GTEx/v8	Brain_Cortex	C	4.81138e-08	0.148528	3.80159e-08	C	RNF123
Osteoarthritis	3:49936102:C:T	GTEx/v8	Brain_Hypothalamus	C	1.16e-06	0.170253	4.51775e-05	C	RNF123
Osteoarthritis	3:49936102:C:T	GTEx/v8	Brain_Nucleus_accumbens_basal_ganglia	C	1.47822e-07	0.141481	1.40691e-08	C	RNF123
Osteoarthritis	3:49936102:C:T	GTEx/v8	Breast_Mammary_Tissue	C	4.58592e-07	0.170459	9.10196e-13	C	RNF123
Osteoarthritis	3:49936102:C:T	GTEx/v8	Colon_Sigmoid	C	7.26741e-08	0.162034	1.80664e-12	C	RNF123
Osteoarthritis	3:49936102:C:T	GTEx/v8	Colon_Transverse	C	1.92179e-06	0.133886	1.18579e-11	C	RNF123
Osteoarthritis	3:49936102:C:T	GTEx/v8	Esophagus_Gastroesophageal_Junction	C	3.57922e-06	0.138084	1.5026e-09	C	RNF123
Osteoarthritis	3:49936102:C:T	GTEx/v8	Esophagus_Muscularis	C	4.23008e-09	0.134526	4.97302e-17	C	RNF123
Osteoarthritis	3:49936102:C:T	GTEx/v8	Heart_Atrial_Appendage	C	0.000105477	0.0861814	7.71935e-08	C	RNF123
Osteoarthritis	3:49936102:C:T	GTEx/v8	Lung	C	4.30558e-07	0.128348	5.97653e-14	C	RNF123
Osteoarthritis	3:49936102:C:T	GTEx/v8	Nerve_Tibial	C	1.34125e-17	0.271647	6.26723e-28	C	RNF123
Osteoarthritis	3:49936102:C:T	GTEx/v8	Ovary	C	8.88538e-05	0.207368	0.000225095	C	RNF123
Osteoarthritis	3:49936102:C:T	GTEx/v8	Pituitary	C	2.93822e-08	0.292558	3.22942e-06	C	RNF123
Osteoarthritis	3:49936102:C:T	GTEx/v8	Cells_Cultured_fibroblasts	C	2.82506e-10	0.201855	1.20526e-15	C	RNF123
Osteoarthritis	3:49936102:C:T	GTEx/v8	Skin_Not_Sun_Exposed_Suprapubic	C	1.98328e-05	0.109029	1.30956e-07	C	RNF123
Osteoarthritis	3:49936102:C:T	GTEx/v8	Skin_Sun_Exposed_Lower_leg	C	5.64209e-06	0.104474	5.62601e-06	C	RNF123
Osteoarthritis	3:49936102:C:T	GTEx/v8	Testis	C	7.49137e-05	0.174749	2.22228e-07	C	RNF123
Osteoarthritis	3:49936102:C:T	GTEx/v8	Thyroid	C	6.26093e-11	0.177431	4.35736e-15	C	RNF123
Osteoarthritis	3:49936102:C:T	GTEx/v8	Adipose_Subcutaneous	C	5.91042e-06	-0.129934	0.00014686	C	SEMA3F
Osteoarthritis	3:49936102:C:T	GTEx/v8	Adipose_Visceral_Omentum	C	2.63733e-05	-0.151393	3.78903e-06	C	SEMA3F
Osteoarthritis	3:49936102:C:T	GTEx/v8	Artery_Aorta	C	1.15273e-05	0.177724	4.02553e-08	C	SEMA3F
Osteoarthritis	3:49936102:C:T	GTEx/v8	Heart_Atrial_Appendage	C	1.88236e-06	-0.17689	3.15895e-06	C	SEMA3F
Osteoarthritis	3:49936102:C:T	GTEx/v8	Heart_Left_Ventricle	C	6.78326e-06	-0.139946	3.4972e-05	C	SEMA3F
Osteoarthritis	3:49936102:C:T	GTEx/v8	Lung	C	0.000180268	-0.111078	0.00500714	C	SEMA3F
Osteoarthritis	3:49936102:C:T	GTEx/v8	Nerve_Tibial	C	3.72519e-08	-0.206061	8.517e-09	C	SEMA3F
Osteoarthritis	3:49936102:C:T	GTEx/v8	Spleen	C	0.000382091	-0.157768	1.1782e-07	C	SEMA3F
Osteoarthritis	3:49936102:C:T	GTEx/v8	Skin_Not_Sun_Exposed_Suprapubic	C	0.000515347	0.101434	0.0101474	C	TRAIP
Osteoarthritis	3:49936102:C:T	eQTLGen	eQTLGen_cis_eQTLs	C	3.27170000000001e-310	-59.6346	0	C	UBA7
Osteoarthritis	3:49936102:C:T	GTEx/v8	Whole_Blood	C	1.23714e-33	-0.213916	2.47495e-51	C	UBA7
Osteoarthritis	3:49936102:C:T	GTEx/v8	Artery_Aorta	C	4.76375e-12	-0.175633	1.4473e-08	C	UBA7
Osteoarthritis	3:49936102:C:T	GTEx/v8	Artery_Tibial	C	2.64381e-09	-0.0997512	2.41884e-08	C	UBA7
Osteoarthritis	3:49936102:C:T	GTEx/v8	Colon_Transverse	C	2.5514e-15	-0.275263	1.2048e-23	C	UBA7
Osteoarthritis	3:49936102:C:T	GTEx/v8	Esophagus_Mucosa	C	1.68804e-21	-0.218201	1.21803e-29	C	UBA7
Osteoarthritis	3:49936102:C:T	GTEx/v8	Esophagus_Muscularis	C	1.88584e-06	-0.0870642	1.15796e-05	C	UBA7
Osteoarthritis	3:49936102:C:T	GTEx/v8	Lung	C	1.10669e-06	-0.092707	4.62256e-09	C	UBA7
Osteoarthritis	3:49936102:C:T	GTEx/v8	Nerve_Tibial	C	4.78097e-11	-0.102947	1.79953e-13	C	UBA7
Osteoarthritis	3:49936102:C:T	GTEx/v8	Pancreas	C	1.57613e-15	-0.352439	1.9056e-19	C	UBA7
Osteoarthritis	3:49936102:C:T	GTEx/v8	Cells_Cultured_fibroblasts	C	1.02286e-09	-0.106828	3.50302e-14	C	UBA7
Osteoarthritis	3:49936102:C:T	GTEx/v8	Skin_Not_Sun_Exposed_Suprapubic	C	1.46103e-15	-0.203538	2.13071e-21	C	UBA7
Osteoarthritis	3:49936102:C:T	GTEx/v8	Skin_Sun_Exposed_Lower_leg	C	2.76115e-12	-0.145699	5.04182e-21	C	UBA7
Osteoarthritis	3:49936102:C:T	GTEx/v8	Small_Intestine_Terminal_Ileum	C	3.37667e-07	-0.182184	3.35399e-08	C	UBA7
Osteoarthritis	3:49936102:C:T	GTEx/v8	Spleen	C	1.60458e-09	-0.26651	1.12597e-11	C	UBA7
Osteoarthritis	3:49936102:C:T	GTEx/v8	Stomach	C	7.81233e-12	-0.200297	1.66972e-10	C	UBA7
Osteoarthritis	3:49936102:C:T	GTEx/v8	Thyroid	C	0.000260616	-0.0690346	0.000382894	C	UBA7
Osteoarthritis	3:49936102:C:T	eQTLGen	eQTLGen_cis_eQTLs	C	1.8571e-83	-19.3547	0	C	WDR6
Osteoarthritis	3:49936102:C:T	GTEx/v8	Adipose_Subcutaneous	C	0.000681412	-0.126952	2.36711e-124	C	WDR6
Osteoarthritis	3:49936102:C:T	GTEx/v8	Esophagus_Mucosa	C	2.99146e-05	-0.179783	4.41062e-69	C	WDR6
Osteoarthritis	3:49936102:C:T	GTEx/v8	Skin_Not_Sun_Exposed_Suprapubic	C	0.000103304	-0.165395	1.70479e-80	C	WDR6
Osteoarthritis	3:49936102:C:T	GTEx/v8	Skin_Sun_Exposed_Lower_leg	C	4.70404e-07	-0.207671	1.81688e-102	C	WDR6
Osteoarthritis	3:49936102:C:T	GTEx/v8	Thyroid	C	0.000585027	-0.0728948	2.96495e-06	C	WDR6
Osteoarthritis	7:95727967:C:T	GTEx/v8	Muscle_Skeletal	C	1.12627e-07	0.173379	5.79966e-48	C	DYNC1I1
Osteoarthritis	7:95727967:C:T	eQTLGen	eQTLGen_cis_eQTLs	C	6.6783e-73	18.0593	0	C	SLC25A13
Osteoarthritis	7:95727967:C:T	GTEx/v8	Brain_Cerebellum	C	5.80928e-05	0.242065	1.48604e-11	C	SLC25A13
Osteoarthritis	8:10787612:C:T	eQTLGen	eQTLGen_cis_eQTLs	T	1.1259e-137	-24.9754	0	T	BLK
Osteoarthritis	8:10787612:C:T	GTEx/v8	Whole_Blood	C	4.74123e-06	0.0916984	7.88996e-22	T	BLK
Osteoarthritis	8:10787612:C:T	GTEx/v8	Cells_Cultured_fibroblasts	C	4.87206e-17	0.360418	1.98306e-26	T	BLK
Osteoarthritis	8:10787612:C:T	GTEx/v8	Pancreas	C	5.40512e-05	-0.266487	1.86718e-33	T	C8orf12
Osteoarthritis	8:10787612:C:T	eQTLGen	eQTLGen_cis_eQTLs	T	2.4606e-15	-7.9155	0	T	CTSB
Osteoarthritis	8:10787612:C:T	GTEx/v8	Artery_Tibial	C	3.91017e-07	0.142709	3.41996e-40	T	CTSB
Osteoarthritis	8:10787612:C:T	GTEx/v8	Breast_Mammary_Tissue	C	1.54326e-05	0.102507	1.54524e-08	T	CTSB
Osteoarthritis	8:10787612:C:T	GTEx/v8	Esophagus_Muscularis	C	1.77419e-06	0.129393	5.22111e-29	T	CTSB
Osteoarthritis	8:10787612:C:T	GTEx/v8	Nerve_Tibial	C	2.94203e-06	0.120789	5.15727e-18	T	CTSB
Osteoarthritis	8:10787612:C:T	GTEx/v8	Cells_Cultured_fibroblasts	C	7.34319e-06	0.188513	8.75336e-40	T	CTSB
Osteoarthritis	8:10787612:C:T	GTEx/v8	Stomach	C	2.69466e-06	0.145958	9.05005e-08	T	CTSB
Osteoarthritis	8:10787612:C:T	eQTLGen	eQTLGen_cis_eQTLs	T	5.4988e-209	30.8508	0	T	FAM167A
Osteoarthritis	8:10787612:C:T	GTEx/v8	Cells_EBV-transformed_lymphocytes	C	4.15398e-06	-0.492093	4.76605e-18	T	FAM167A
Osteoarthritis	8:10787612:C:T	GTEx/v8	Whole_Blood	C	5.48499e-13	-0.327675	5.77666e-52	T	FAM167A
Osteoarthritis	8:10787612:C:T	GTEx/v8	Brain_Putamen_basal_ganglia	C	6.9076e-07	0.255864	2.43755e-05	T	FAM167A
Osteoarthritis	8:10787612:C:T	GTEx/v8	Esophagus_Mucosa	C	7.12711e-07	-0.198403	9.42381e-11	T	FAM167A
Osteoarthritis	8:10787612:C:T	GTEx/v8	Cells_Cultured_fibroblasts	C	1.53764e-11	-0.173102	7.37226e-21	T	FAM167A
Osteoarthritis	8:10787612:C:T	GTEx/v8	Skin_Not_Sun_Exposed_Suprapubic	C	7.84624e-07	0.201339	4.90767e-29	T	FAM167A
Osteoarthritis	8:10787612:C:T	GTEx/v8	Skin_Sun_Exposed_Lower_leg	C	1.91718e-10	0.215111	1.99161e-58	T	FAM167A
Osteoarthritis	8:10787612:C:T	eQTLGen	eQTLGen_cis_eQTLs	T	3.4195e-206	30.6418	0	T	FDFT1
Osteoarthritis	8:10787612:C:T	GTEx/v8	Whole_Blood	C	1.40202e-06	-0.147259	2.13251e-09	T	FDFT1
Osteoarthritis	8:10787612:C:T	GTEx/v8	Artery_Tibial	C	1.1009e-12	-0.23664	1.29552e-43	T	FDFT1
Osteoarthritis	8:10787612:C:T	GTEx/v8	Pituitary	C	4.33097e-06	-0.246294	1.51763e-09	T	FDFT1
Osteoarthritis	8:10787612:C:T	GTEx/v8	Cells_Cultured_fibroblasts	C	1.77066e-06	-0.143165	1.34003e-11	T	FDFT1
Osteoarthritis	8:10787612:C:T	GTEx/v8	Skin_Sun_Exposed_Lower_leg	C	2.34128e-05	-0.126641	0.000219544	T	FDFT1
Osteoarthritis	8:10787612:C:T	eQTLGen	eQTLGen_cis_eQTLs	T	1.9408e-123	-23.6289	0	T	MSRA
Osteoarthritis	8:10787612:C:T	GTEx/v8	Cells_Cultured_fibroblasts	C	0.000235225	0.123872	1.98947e-05	T	MSRA
Osteoarthritis	8:10787612:C:T	GTEx/v8	Skin_Sun_Exposed_Lower_leg	C	3.14042e-06	0.154375	6.45576e-10	T	MSRA
Osteoarthritis	8:10787612:C:T	GTEx/v8	Testis	C	1.18871e-07	0.188044	4.4009e-07	T	MSRA
Osteoarthritis	8:10787612:C:T	eQTLGen	eQTLGen_cis_eQTLs	T	7.9987e-07	4.9355	0.00256552	T	MTMR9
Osteoarthritis	8:10787612:C:T	GTEx/v8	Colon_Sigmoid	C	9.66656e-09	-0.205155	8.54698e-28	T	MTMR9
Osteoarthritis	8:10787612:C:T	GTEx/v8	Muscle_Skeletal	C	7.12927e-08	-0.120823	1.76047e-15	T	MTMR9
Osteoarthritis	8:10787612:C:T	GTEx/v8	Nerve_Tibial	C	6.21333e-08	-0.144324	8.66866e-08	T	MTMR9
Osteoarthritis	8:10787612:C:T	GTEx/v8	Thyroid	C	2.82316e-05	-0.108762	4.17117e-08	T	MTMR9
Osteoarthritis	8:10787612:C:T	eQTLGen	eQTLGen_cis_eQTLs	T	5.1727e-46	14.2401	0	T	NEIL2
Osteoarthritis	8:10787612:C:T	GTEx/v8	Whole_Blood	C	5.79051e-05	-0.142702	7.12182e-15	T	NEIL2
Osteoarthritis	8:10787612:C:T	GTEx/v8	Heart_Atrial_Appendage	C	1.17812e-07	-0.181593	2.37111e-21	T	NEIL2
Osteoarthritis	8:10787612:C:T	GTEx/v8	Nerve_Tibial	C	0.000111701	-0.142943	6.63382e-42	T	NEIL2
Osteoarthritis	8:10787612:C:T	GTEx/v8	Pituitary	C	2.24257e-06	-0.247666	1.33214e-12	T	NEIL2
Osteoarthritis	8:10787612:C:T	eQTLGen	eQTLGen_cis_eQTLs	T	2.0392e-13	-7.3462	0	T	RP11-297N6.4
Osteoarthritis	8:10787612:C:T	GTEx/v8	Muscle_Skeletal	C	0.000106864	0.185084	0.00420395	T	RP11-297N6.4
Osteoarthritis	8:10787612:C:T	GTEx/v8	Adipose_Subcutaneous	C	2.01739e-06	-0.20508	5.58954e-13	T	RP1L1
Osteoarthritis	8:10787612:C:T	GTEx/v8	Lung	C	9.59774e-05	-0.151061	2.12959e-07	T	RP1L1
Osteoarthritis	8:10787612:C:T	GTEx/v8	Nerve_Tibial	C	4.87395e-07	-0.205601	4.3284e-20	T	RP1L1
Osteoarthritis	8:10787612:C:T	GTEx/v8	Vagina	C	2.11649e-05	-0.319697	8.62765e-06	T	RP1L1
Osteoarthritis	8:10787612:C:T	eQTLGen	eQTLGen_cis_eQTLs	T	5.3332e-21	-9.4023	0	T	SLC35G5
Osteoarthritis	8:10787612:C:T	GTEx/v8	Whole_Blood	C	8.3203e-05	0.17638	2.08985e-10	T	SLC35G5
Osteoarthritis	8:10787612:C:T	GTEx/v8	Esophagus_Gastroesophageal_Junction	C	6.61842e-05	0.229081	0.00103989	T	SLC35G5
Osteoarthritis	8:10787612:C:T	GTEx/v8	Esophagus_Mucosa	C	5.87237e-07	0.225347	2.37751e-08	T	SLC35G5
Osteoarthritis	8:10787612:C:T	GTEx/v8	Lung	C	1.39375e-06	0.183579	1.74451e-05	T	SLC35G5
Osteoarthritis	8:10787612:C:T	GTEx/v8	Thyroid	C	6.10228e-05	-0.146423	0.000134489	T	SOX7
Osteoarthritis	8:10787612:C:T	eQTLGen	eQTLGen_cis_eQTLs	T	3.8745e-11	-6.6087	0	T	XKR6
Multiple sclerosis	13:50811220:C:T	eQTLGen	eQTLGen_trans_eQTLs	C	7.6054e-06	4.476	0.0464866	T	CORO1C
Multiple sclerosis	13:50811220:C:T	eQTLGen	eQTLGen_cis_eQTLs	C	1.4665e-16	-8.2591	0	T	DLEU1
Multiple sclerosis	13:50811220:C:T	eQTLGen	eQTLGen_cis_eQTLs	C	9.7231e-23	-9.8148	0	T	EBPL
Multiple sclerosis	13:50811220:C:T	GTEx/v8	Adipose_Subcutaneous	C	9.69798e-08	-0.357181	1.95981e-70	T	EBPL
Multiple sclerosis	13:50811220:C:T	GTEx/v8	Adipose_Visceral_Omentum	C	3.39424e-06	-0.287488	4.97736e-56	T	EBPL
Multiple sclerosis	13:50811220:C:T	GTEx/v8	Artery_Aorta	C	6.06186e-06	-0.440346	1.00782e-40	T	EBPL
Multiple sclerosis	13:50811220:C:T	GTEx/v8	Artery_Tibial	C	3.07583e-05	-0.32705	1.31783e-64	T	EBPL
Multiple sclerosis	13:50811220:C:T	GTEx/v8	Brain_Cerebellar_Hemisphere	C	9.89579e-05	-0.64554	1.91985e-17	T	EBPL
Multiple sclerosis	13:50811220:C:T	GTEx/v8	Brain_Hippocampus	C	7.9686e-06	-0.494321	1.94614e-12	T	EBPL
Multiple sclerosis	13:50811220:C:T	GTEx/v8	Esophagus_Gastroesophageal_Junction	C	2.21032e-07	-0.568508	1.16864e-35	T	EBPL
Multiple sclerosis	13:50811220:C:T	GTEx/v8	Esophagus_Muscularis	C	2.86927e-07	-0.460716	1.7398e-45	T	EBPL
Multiple sclerosis	13:50811220:C:T	GTEx/v8	Heart_Atrial_Appendage	C	1.13164e-05	-0.409583	1.19142e-24	T	EBPL
Multiple sclerosis	13:50811220:C:T	GTEx/v8	Lung	C	3.22457e-06	-0.289159	5.75583e-33	T	EBPL
Multiple sclerosis	13:50811220:C:T	GTEx/v8	Muscle_Skeletal	C	3.79645e-05	-0.275205	6.33969e-38	T	EBPL
Multiple sclerosis	13:50811220:C:T	GTEx/v8	Nerve_Tibial	C	7.79168e-08	-0.396362	3.3216e-48	T	EBPL
Multiple sclerosis	13:50811220:C:T	GTEx/v8	Cells_Cultured_fibroblasts	C	0.000180763	-0.239286	4.84448e-44	T	EBPL
Multiple sclerosis	13:50811220:C:T	GTEx/v8	Skin_Not_Sun_Exposed_Suprapubic	C	2.06708e-05	-0.24198	8.24782e-53	T	EBPL
Multiple sclerosis	13:50811220:C:T	GTEx/v8	Skin_Sun_Exposed_Lower_leg	C	2.39722e-06	-0.268829	3.59088e-60	T	EBPL
Multiple sclerosis	13:50811220:C:T	GTEx/v8	Small_Intestine_Terminal_Ileum	C	5.76649e-05	-0.445736	3.91497e-13	T	EBPL
Multiple sclerosis	13:50811220:C:T	GTEx/v8	Thyroid	C	4.03847e-07	-0.344984	1.14696e-50	T	EBPL
Multiple sclerosis	13:50811220:C:T	eQTLGen	eQTLGen_cis_eQTLs	C	1.4992e-05	4.329	0.0415342	T	KPNA3
Multiple sclerosis	13:50811220:C:T	eQTLGen	eQTLGen_cis_eQTLs	C	5.4373e-07	-5.01	0.00175082	T	PHF11
Multiple sclerosis	13:50811220:C:T	GTEx/v8	Lung	C	1.92702e-05	-0.251723	1.39516e-09	T	PHF11
Multiple sclerosis	13:50811220:C:T	GTEx/v8	Skin_Sun_Exposed_Lower_leg	C	3.62351e-05	-0.204467	0.00113428	T	PHF11
Multiple sclerosis	17:45702280:C:T	eQTLGen	eQTLGen_cis_eQTLs	T	1.7793e-08	-5.6321	9.59018e-05	C	COPZ2
Multiple sclerosis	17:45702280:C:T	GTEx/v8	Adipose_Subcutaneous	C	2.05783e-15	-0.265111	4.30382e-21	C	EFCAB13
Multiple sclerosis	17:45702280:C:T	GTEx/v8	Adipose_Visceral_Omentum	C	3.92032e-10	-0.210006	3.8415e-21	C	EFCAB13
Multiple sclerosis	17:45702280:C:T	GTEx/v8	Adrenal_Gland	C	1.89903e-17	-0.577465	1.01191e-25	C	EFCAB13
Multiple sclerosis	17:45702280:C:T	GTEx/v8	Artery_Aorta	C	1.10646e-15	-0.249012	2.66905e-20	C	EFCAB13
Multiple sclerosis	17:45702280:C:T	GTEx/v8	Artery_Coronary	C	1.17342e-10	-0.378391	3.56688e-07	C	EFCAB13
Multiple sclerosis	17:45702280:C:T	GTEx/v8	Artery_Tibial	C	6.46949e-30	-0.358562	2.74933e-40	C	EFCAB13
Multiple sclerosis	17:45702280:C:T	GTEx/v8	Brain_Anterior_cingulate_cortex_BA24	C	2.53623e-10	-0.486997	1.77534e-07	C	EFCAB13
Multiple sclerosis	17:45702280:C:T	GTEx/v8	Brain_Cerebellar_Hemisphere	C	4.79519e-05	-0.329483	9.6681e-08	C	EFCAB13
Multiple sclerosis	17:45702280:C:T	GTEx/v8	Brain_Cortex	C	5.97201e-08	-0.435421	8.33573e-10	C	EFCAB13
Multiple sclerosis	17:45702280:C:T	GTEx/v8	Brain_Frontal_Cortex_BA9	C	1.80938e-08	-0.419662	6.06762e-09	C	EFCAB13
Multiple sclerosis	17:45702280:C:T	GTEx/v8	Brain_Hippocampus	C	9.29211e-06	-0.323259	0.00160555	C	EFCAB13
Multiple sclerosis	17:45702280:C:T	GTEx/v8	Brain_Hypothalamus	C	1.50304e-06	-0.363204	4.02674e-06	C	EFCAB13
Multiple sclerosis	17:45702280:C:T	GTEx/v8	Brain_Spinal_cord_cervical_c-1	C	1.21578e-06	-0.351155	7.4293e-05	C	EFCAB13
Multiple sclerosis	17:45702280:C:T	GTEx/v8	Breast_Mammary_Tissue	C	6.7853e-18	-0.357447	1.66355e-16	C	EFCAB13
Multiple sclerosis	17:45702280:C:T	GTEx/v8	Colon_Sigmoid	C	1.70543e-09	-0.257894	2.1861e-09	C	EFCAB13
Multiple sclerosis	17:45702280:C:T	GTEx/v8	Colon_Transverse	C	3.14637e-14	-0.325592	1.27786e-16	C	EFCAB13
Multiple sclerosis	17:45702280:C:T	GTEx/v8	Esophagus_Gastroesophageal_Junction	C	1.66713e-18	-0.353535	3.18449e-23	C	EFCAB13
Multiple sclerosis	17:45702280:C:T	GTEx/v8	Esophagus_Mucosa	C	1.04182e-15	-0.299438	9.64408e-28	C	EFCAB13
Multiple sclerosis	17:45702280:C:T	GTEx/v8	Esophagus_Muscularis	C	2.77226e-23	-0.323658	3.24824e-30	C	EFCAB13
Multiple sclerosis	17:45702280:C:T	GTEx/v8	Liver	C	5.63201e-19	-0.564577	4.8837e-16	C	EFCAB13
Multiple sclerosis	17:45702280:C:T	GTEx/v8	Lung	C	1.97975e-24	-0.357925	5.48655e-30	C	EFCAB13
Multiple sclerosis	17:45702280:C:T	GTEx/v8	Muscle_Skeletal	C	7.87791e-11	-0.204636	1.37799e-11	C	EFCAB13
Multiple sclerosis	17:45702280:C:T	GTEx/v8	Nerve_Tibial	C	7.00298e-26	-0.336029	6.8608e-40	C	EFCAB13
Multiple sclerosis	17:45702280:C:T	GTEx/v8	Ovary	C	5.06361e-08	-0.385621	1.25861e-14	C	EFCAB13
Multiple sclerosis	17:45702280:C:T	GTEx/v8	Pancreas	C	4.37802e-12	-0.395887	4.26807e-21	C	EFCAB13
Multiple sclerosis	17:45702280:C:T	GTEx/v8	Pituitary	C	8.37415e-16	-0.568955	1.54547e-19	C	EFCAB13
Multiple sclerosis	17:45702280:C:T	GTEx/v8	Prostate	C	4.4295e-14	-0.471742	8.55213e-13	C	EFCAB13
Multiple sclerosis	17:45702280:C:T	GTEx/v8	Cells_Cultured_fibroblasts	C	7.65163e-20	-0.250103	2.32537e-25	C	EFCAB13
Multiple sclerosis	17:45702280:C:T	GTEx/v8	Skin_Not_Sun_Exposed_Suprapubic	C	4.97849e-16	-0.295525	1.55226e-26	C	EFCAB13
Multiple sclerosis	17:45702280:C:T	GTEx/v8	Skin_Sun_Exposed_Lower_leg	C	4.24776e-19	-0.258398	5.61988e-25	C	EFCAB13
Multiple sclerosis	17:45702280:C:T	GTEx/v8	Stomach	C	1.95592e-13	-0.344158	3.88271e-21	C	EFCAB13
Multiple sclerosis	17:45702280:C:T	GTEx/v8	Testis	C	2.94436e-18	-0.323749	3.29848e-23	C	EFCAB13
Multiple sclerosis	17:45702280:C:T	GTEx/v8	Uterus	C	5.09587e-07	-0.399476	1.30718e-09	C	EFCAB13
Multiple sclerosis	17:45702280:C:T	GTEx/v8	Vagina	C	1.55825e-09	-0.369952	7.60392e-09	C	EFCAB13
Multiple sclerosis	17:45702280:C:T	eQTLGen	eQTLGen_cis_eQTLs	T	1.925e-18	8.7616	0	C	HOXB2
Multiple sclerosis	17:45702280:C:T	eQTLGen	eQTLGen_cis_eQTLs	T	1.0789e-14	7.7296	0	C	ITGB3
Multiple sclerosis	17:45702280:C:T	GTEx/v8	Esophagus_Gastroesophageal_Junction	C	0.000116391	0.0738452	0.00182368	C	KPNB1
Multiple sclerosis	17:45702280:C:T	GTEx/v8	Skin_Sun_Exposed_Lower_leg	C	2.75136e-07	0.117413	5.74637e-05	C	KPNB1
Multiple sclerosis	17:45702280:C:T	eQTLGen	eQTLGen_cis_eQTLs	T	2.7043e-136	-24.848	0	C	NPEPPS
Multiple sclerosis	17:45702280:C:T	GTEx/v8	Adipose_Subcutaneous	C	6.48746e-11	0.15013	1.35173e-08	C	NPEPPS
Multiple sclerosis	17:45702280:C:T	GTEx/v8	Adipose_Visceral_Omentum	C	3.33288e-11	0.164017	9.82507e-09	C	NPEPPS
Multiple sclerosis	17:45702280:C:T	GTEx/v8	Whole_Blood	C	6.96927e-06	0.0584609	0.000705334	C	NPEPPS
Multiple sclerosis	17:45702280:C:T	GTEx/v8	Artery_Aorta	C	6.9319e-06	0.119826	9.84232e-05	C	NPEPPS
Multiple sclerosis	17:45702280:C:T	GTEx/v8	Artery_Tibial	C	1.68741e-08	0.105769	1.08567e-05	C	NPEPPS
Multiple sclerosis	17:45702280:C:T	GTEx/v8	Brain_Cortex	C	0.000105718	0.155007	0.00627016	C	NPEPPS
Multiple sclerosis	17:45702280:C:T	GTEx/v8	Brain_Nucleus_accumbens_basal_ganglia	C	8.86247e-06	0.127128	0.00033895	C	NPEPPS
Multiple sclerosis	17:45702280:C:T	GTEx/v8	Breast_Mammary_Tissue	C	7.21267e-06	0.122138	7.69231e-06	C	NPEPPS
Multiple sclerosis	17:45702280:C:T	GTEx/v8	Colon_Sigmoid	C	4.52871e-06	0.110485	0.004023	C	NPEPPS
Multiple sclerosis	17:45702280:C:T	GTEx/v8	Colon_Transverse	C	8.27196e-07	0.119659	0.000639456	C	NPEPPS
Multiple sclerosis	17:45702280:C:T	GTEx/v8	Esophagus_Gastroesophageal_Junction	C	1.20945e-06	0.137111	0.00138661	C	NPEPPS
Multiple sclerosis	17:45702280:C:T	GTEx/v8	Esophagus_Mucosa	C	2.67978e-06	0.0803471	0.000777495	C	NPEPPS
Multiple sclerosis	17:45702280:C:T	GTEx/v8	Esophagus_Muscularis	C	6.53406e-08	0.103924	1.54325e-06	C	NPEPPS
Multiple sclerosis	17:45702280:C:T	GTEx/v8	Heart_Atrial_Appendage	C	4.20796e-05	0.0956591	0.00742169	C	NPEPPS
Multiple sclerosis	17:45702280:C:T	GTEx/v8	Lung	C	0.000101017	0.0937641	0.00387494	C	NPEPPS
Multiple sclerosis	17:45702280:C:T	GTEx/v8	Muscle_Skeletal	C	1.29831e-05	0.0507207	0.000397972	C	NPEPPS
Multiple sclerosis	17:45702280:C:T	GTEx/v8	Nerve_Tibial	C	9.13457e-17	0.213604	1.90539e-13	C	NPEPPS
Multiple sclerosis	17:45702280:C:T	GTEx/v8	Skin_Not_Sun_Exposed_Suprapubic	C	0.000337415	0.104427	9.00026e-09	C	NPEPPS
Multiple sclerosis	17:45702280:C:T	GTEx/v8	Skin_Sun_Exposed_Lower_leg	C	9.25497e-07	0.127693	1.41045e-05	C	NPEPPS
Multiple sclerosis	17:45702280:C:T	GTEx/v8	Small_Intestine_Terminal_Ileum	C	7.68461e-05	0.181282	0.00100054	C	NPEPPS
Multiple sclerosis	17:45702280:C:T	GTEx/v8	Spleen	C	2.6807e-05	0.162005	0.012086	C	NPEPPS
Multiple sclerosis	17:45702280:C:T	GTEx/v8	Testis	C	1.37438e-10	0.226661	2.7712e-07	C	NPEPPS
Multiple sclerosis	17:45702280:C:T	GTEx/v8	Thyroid	C	3.55019e-06	0.0951508	8.81307e-05	C	NPEPPS
Multiple sclerosis	17:45702280:C:T	eQTLGen	eQTLGen_cis_eQTLs	T	8.8528e-16	8.0419	0	C	SCRN2
Multiple sclerosis	17:45702280:C:T	GTEx/v8	Esophagus_Mucosa	C	7.31513e-05	-0.140618	2.17912e-54	C	SCRN2
Multiple sclerosis	17:45702280:C:T	GTEx/v8	Muscle_Skeletal	C	4.49742e-05	-0.110477	8.15909e-32	C	SCRN2
Multiple sclerosis	17:45702280:C:T	GTEx/v8	Nerve_Tibial	C	1.88992e-05	-0.128328	6.96735e-59	C	SCRN2
Multiple sclerosis	17:45702280:C:T	GTEx/v8	Skin_Not_Sun_Exposed_Suprapubic	C	4.56738e-06	-0.174208	3.23127e-37	C	SCRN2
Multiple sclerosis	17:45702280:C:T	GTEx/v8	Skin_Sun_Exposed_Lower_leg	C	1.65193e-05	-0.142359	3.85743e-51	C	SCRN2
Multiple sclerosis	17:45702280:C:T	eQTLGen	eQTLGen_cis_eQTLs	T	8.3672e-10	6.1378	1.31579e-05	C	SKAP1
Multiple sclerosis	17:45702280:C:T	eQTLGen	eQTLGen_cis_eQTLs	T	3.27170000000001e-310	-61.152	0	C	TBKBP1
Multiple sclerosis	17:45702280:C:T	GTEx/v8	Adipose_Subcutaneous	C	1.28097e-14	0.219909	3.86848e-18	C	TBKBP1
Multiple sclerosis	17:45702280:C:T	GTEx/v8	Adipose_Visceral_Omentum	C	1.43663e-13	0.213278	4.07506e-19	C	TBKBP1
Multiple sclerosis	17:45702280:C:T	GTEx/v8	Adrenal_Gland	C	1.36457e-09	0.240843	5.2622e-09	C	TBKBP1
Multiple sclerosis	17:45702280:C:T	GTEx/v8	Cells_EBV-transformed_lymphocytes	C	2.01376e-06	0.44094	2.31065e-05	C	TBKBP1
Multiple sclerosis	17:45702280:C:T	GTEx/v8	Whole_Blood	C	7.84244e-38	0.21768	1.17456e-54	C	TBKBP1
Multiple sclerosis	17:45702280:C:T	GTEx/v8	Artery_Aorta	C	9.6356e-28	0.365499	9.26664e-45	C	TBKBP1
Multiple sclerosis	17:45702280:C:T	GTEx/v8	Artery_Coronary	C	9.21217e-10	0.309521	1.24064e-11	C	TBKBP1
Multiple sclerosis	17:45702280:C:T	GTEx/v8	Artery_Tibial	C	1.85144e-50	0.409734	5.36782e-67	C	TBKBP1
Multiple sclerosis	17:45702280:C:T	GTEx/v8	Brain_Putamen_basal_ganglia	C	7.7986e-05	0.191064	0.00201747	C	TBKBP1
Multiple sclerosis	17:45702280:C:T	GTEx/v8	Breast_Mammary_Tissue	C	2.36999e-12	0.206639	3.39621e-16	C	TBKBP1
Multiple sclerosis	17:45702280:C:T	GTEx/v8	Colon_Sigmoid	C	1.00616e-16	0.262632	3.40021e-15	C	TBKBP1
Multiple sclerosis	17:45702280:C:T	GTEx/v8	Colon_Transverse	C	2.67644e-15	0.162146	1.15521e-17	C	TBKBP1
Multiple sclerosis	17:45702280:C:T	GTEx/v8	Esophagus_Gastroesophageal_Junction	C	2.25895e-11	0.232831	1.74679e-11	C	TBKBP1
Multiple sclerosis	17:45702280:C:T	GTEx/v8	Esophagus_Mucosa	C	9.94656e-24	0.251357	2.88879e-42	C	TBKBP1
Multiple sclerosis	17:45702280:C:T	GTEx/v8	Esophagus_Muscularis	C	1.48984e-08	0.182343	1.85194e-11	C	TBKBP1
Multiple sclerosis	17:45702280:C:T	GTEx/v8	Heart_Atrial_Appendage	C	1.97274e-14	0.246517	1.95163e-15	C	TBKBP1
Multiple sclerosis	17:45702280:C:T	GTEx/v8	Heart_Left_Ventricle	C	2.13438e-08	0.144329	8.55549e-07	C	TBKBP1
Multiple sclerosis	17:45702280:C:T	GTEx/v8	Liver	C	2.05341e-12	0.424958	1.34756e-14	C	TBKBP1
Multiple sclerosis	17:45702280:C:T	GTEx/v8	Lung	C	9.1298e-25	0.27598	7.41242e-41	C	TBKBP1
Multiple sclerosis	17:45702280:C:T	GTEx/v8	Muscle_Skeletal	C	0.000129832	0.0838929	9.45265e-05	C	TBKBP1
Multiple sclerosis	17:45702280:C:T	GTEx/v8	Nerve_Tibial	C	5.89537e-49	0.469204	6.03294e-83	C	TBKBP1
Multiple sclerosis	17:45702280:C:T	GTEx/v8	Ovary	C	1.26734e-08	0.220193	9.11717e-07	C	TBKBP1
Multiple sclerosis	17:45702280:C:T	GTEx/v8	Pituitary	C	2.60863e-08	0.208704	1.00309e-10	C	TBKBP1
Multiple sclerosis	17:45702280:C:T	GTEx/v8	Prostate	C	5.65989e-08	0.213922	9.27371e-09	C	TBKBP1
Multiple sclerosis	17:45702280:C:T	GTEx/v8	Minor_Salivary_Gland	C	6.85041e-09	0.449548	7.83643e-10	C	TBKBP1
Multiple sclerosis	17:45702280:C:T	GTEx/v8	Cells_Cultured_fibroblasts	C	3.48615e-57	0.490108	9.28956e-87	C	TBKBP1
Multiple sclerosis	17:45702280:C:T	GTEx/v8	Skin_Not_Sun_Exposed_Suprapubic	C	2.16997e-37	0.391602	4.18877e-52	C	TBKBP1
Multiple sclerosis	17:45702280:C:T	GTEx/v8	Skin_Sun_Exposed_Lower_leg	C	1.80355e-47	0.422862	4.12129e-72	C	TBKBP1
Multiple sclerosis	17:45702280:C:T	GTEx/v8	Small_Intestine_Terminal_Ileum	C	1.46142e-10	0.252442	2.93376e-10	C	TBKBP1
Multiple sclerosis	17:45702280:C:T	GTEx/v8	Spleen	C	2.80447e-14	0.303862	1.37846e-21	C	TBKBP1
Multiple sclerosis	17:45702280:C:T	GTEx/v8	Stomach	C	4.21506e-08	0.157214	3.28612e-10	C	TBKBP1
Multiple sclerosis	17:45702280:C:T	GTEx/v8	Testis	C	9.86499e-31	0.593742	2.24845e-51	C	TBKBP1
Multiple sclerosis	17:45702280:C:T	GTEx/v8	Thyroid	C	1.4258e-40	0.358658	6.55828e-55	C	TBKBP1
Multiple sclerosis	2:68646536:C:T	eQTLGen	eQTLGen_cis_eQTLs	C	1.9986e-27	-10.8496	0	T	CNRIP1
Multiple sclerosis	2:68646536:C:T	GTEx/v8	Artery_Tibial	T	4.14528e-05	0.117168	4.40765e-06	T	CNRIP1
Multiple sclerosis	2:68646536:C:T	eQTLGen	eQTLGen_cis_eQTLs	C	3.9275e-92	-20.358	0	T	PLEK
Multiple sclerosis	2:68646536:C:T	eQTLGen	eQTLGen_cis_eQTLs	C	1.3315e-12	-7.091	0	T	PPP3R1
Multiple sclerosis	5:158759900:A:G	eQTLGen	eQTLGen_cis_eQTLs	G	2.8743e-40	13.2839	0	A	UBLCP1

### Sheet: Supp Table 15. MR-PRESSO
Supplementary Table 15. MR PRESSO as sensitivity analysis for MR analysis investigating whether endometriosis (exposure) is causally associated with osteoarthritis (OA), rheumatoid arthritis (RA) or multiple sclerosis (MS) (outcome).
Immunological Diseases	Model	Causal Estimate	Standard Deviation	T-statistics	P-value	Global Test	Global Test
						(RSS_observed)	(P-value)
RA	Raw	0.062	0.048	1.296	0.205	28.57	28.57
	Outlier corrected	NA	NA	NA	NA	NA	NA
OA	Raw	0.017	0.027	0.623	0.537	93.23	<0.001
	Outlier corrected	0.014	0.021	0.682	0.5	44.535	44.535
MS	Raw	-0.062	0.066	-0.948	0.349	66.916	0.006
	Outlier corrected	-0.043	0.061	-0.699	0.489	56.016	0.033
*Results by MR PRESSO as sensitivity checks on outliers are presented for MR analysis models before removing outliers (raw model) and after removing outliers (outlier corrected models).
